# Causal relationship between mental disorders and abdominal aortic aneurysm: insights from the genetic perspective

**DOI:** 10.1101/2024.02.08.24302548

**Authors:** Ming-Gang Deng, Chen Chai, Kai Wang, Zhi-Hui Zhao, Jia-Qi Nie, Fang Liu, Yuehui Liang, Jiewei Liu

## Abstract

**Objective:** This study investigated the genetic link between mental disorders—depression, schizophrenia (SCZ), and bipolar disorder (BIP)—and abdominal aortic aneurysm (AAA).

**Methods:** We used global/local genetic correlation analyses and identified shared genomic loci. Bidirectional univariable Mendelian Randomization (UMR) assessed causal directions, with multivariable MR (MVMR) refining the analysis. Mediation analyses examined if known AAA risk factors influenced this relationship.

**Results:** Global correlations showed positive links between depression, SCZ, and AAA, but not BIP. Local analyses identified specific genomic regions of correlation. We found 26, 141, and 10 shared loci for AAA with depression, SCZ, and BIP, respectively. UMR indicated significant associations between genetically predicted depression (OR 1.270; 95% CI 1.071-1.504; *p* = 0.006) and SCZ (OR 1.047; 95% CI 1.010-1.084; *p* = 0.011) with AAA, but not BIP. These results were confirmed by MVMR analyses. Mediation analyses showed that smoking, hypertension, hyperlipidemia, and coronary atherosclerosis mediated the impact of depression on AAA while smoking mediated SCZ’s impact.

**Conclusion:** This study provides evidence that genetically predicted depression and SCZ are linked to an increased risk of AAA, mediated by traditional AAA risk factors.

## Supplementary Tables for "Causal relationship between mental disorders and abdominal aortic aneurysm: insights from the genetic perspective"

### Sheet: Table S1
Table S1. Shared genomic loci between mental disorders and abdominal aortic aneurysm
Trait1	Trait2	CHR	BP	INDEP_SNP	LEAD_SNP	A1	A2	FDR_P	zscore_Trait1	pval_Trait1	zscore_Trait2	pval_Trait2	Concordant
Depression	AAA	3	49237334	rs12637576	rs6769821	C	T	0.012	4.138	3.51e-05	4.178	2.94e-05	Yes		Abbreviations: chr: chrome; BP: position; INDEP_SNP: independent single-nucleotide polymorphisms; LEAD_SNP: lead single-nucleotide polymorphisms; A1: effect allele; A2: other allele; FDR_P: p-value adjusted via false discovery rate method; AAA: abdominal aortic aneurysm; SCZ: schizophrenia; BIP: bipolar disorder.
Depression	AAA	3	49244657	rs6769821	rs6769821	G	A	0.001	4.7	2.61e-06	4.943	7.69e-07	Yes
Depression	AAA	3	49642027	rs4241405	rs6769821	C	T	0.007	5.077	3.84e-07	4.168	3.07e-05	Yes
Depression	AAA	3	56226041	rs7635184	rs7635184	G	A	0.018	4.495	6.94e-06	3.91	9.24e-05	Yes
Depression	AAA	7	114037958	rs6942634	rs6942634	G	A	0.042	3.885	0.000103	3.627	0.000287	Yes
Depression	AAA	9	120520136	rs4595203	rs4595203	G	A	0.05	4.182	2.89e-05	3.569	0.000358	Yes
Depression	AAA	9	127870796	rs191242857	rs10760393	A	G	0.042	-3.77	0.000163	-3.628	0.000285	Yes
Depression	AAA	9	127892193	rs10760393	rs10760393	T	G	0.009	-4.207	2.58e-05	-4.281	1.86e-05	Yes
Depression	AAA	10	64489764	rs382412	rs382412	A	C	0.008	-4.238	2.26e-05	4.13	3.62e-05	No
Depression	AAA	10	64499929	rs72834733	rs382412	T	C	0.038	-3.788	0.000152	4.793	1.64e-06	No
Depression	AAA	10	106454672	rs11599236	rs11599236	C	T	0.005	-5.711	1.12e-08	-4.287	1.81e-05	Yes
Depression	AAA	10	106569253	rs11192193	rs11599236	A	G	0.031	4.953	7.31e-07	3.733	0.000189	Yes
Depression	AAA	11	42441814	rs1508526	rs1508526	A	G	0.013	4.116	3.85e-05	4.071	4.69e-05	Yes
Depression	AAA	11	47406592	rs11039216	rs10838738	C	T	0.042	-3.757	0.000172	-3.786	0.000153	Yes
Depression	AAA	11	47663049	rs10838738	rs10838738	G	A	0.006	-4.319	1.57e-05	-4.418	9.98e-06	Yes
Depression	AAA	11	65326154	rs12789028	rs12789028	A	G	0.004	4.648	3.35e-06	4.355	1.33e-05	Yes
Depression	AAA	15	63800237	rs62011292	rs62011292	C	T	0.043	4.042	5.3e-05	3.625	0.000289	Yes
Depression	AAA	18	48774088	rs9956987	rs9956987	G	T	0.034	3.933	8.4e-05	-3.7	0.000216	No
Depression	AAA	18	52481583	rs8085272	rs8085272	A	G	0.048	-5.064	4.1e-07	-3.583	0.00034	Yes
Depression	AAA	18	77551586	rs11081564	rs11081564	G	A	0.022	4.915	8.87e-07	3.846	0.00012	Yes
Depression	AAA	20	44570683	rs7267295	rs13037326	T	C	0.046	3.723	0.000197	12.59	2.41e-36	Yes
Depression	AAA	20	44692598	rs13037326	rs13037326	T	C	0	5.855	4.77e-09	8.821	1.14e-18	Yes
Depression	AAA	20	44700166	rs6074012	rs13037326	T	C	0	5.336	9.48e-08	5.318	1.05e-07	Yes
Depression	AAA	20	44777295	rs6032678	rs13037326	T	C	0.032	-3.975	7.04e-05	-3.728	0.000193	Yes
Depression	AAA	22	28628209	rs5762532	rs695267	C	T	0.045	-3.737	0.000186	5.128	2.92e-07	No
Depression	AAA	22	28899748	rs695267	rs695267	T	G	0.037	-3.799	0.000145	4.394	1.11e-05	No
SCZ	AAA	1	91192396	rs12046000	rs12046000	T	G	0.021	-3.707	0.000209	-3.78	0.000157	Yes
SCZ	AAA	1	91219359	rs6656775	rs12046000	G	A	0.035	3.522	0.000429	3.893	9.89e-05	Yes
SCZ	AAA	1	92981239	rs17371561	rs17371561	C	A	0.038	-3.486	0.00049	-4.138	3.5e-05	Yes
SCZ	AAA	1	154454309	rs76518735	rs76518735	C	A	0.041	3.461	0.000538	4.896	9.77e-07	Yes
SCZ	AAA	1	173672184	rs61826809	rs61826809	T	C	0.018	-3.955	7.67e-05	-3.693	0.000222	Yes
SCZ	AAA	1	184672098	rs78444298	rs78444298	A	G	0.003	-4.322	1.54e-05	-5.083	3.72e-07	Yes
SCZ	AAA	1	214442481	rs12125521	rs12125521	C	T	0.033	-3.667	0.000245	-3.48	0.000502	Yes
SCZ	AAA	2	60718347	rs7599488	rs7599488	T	C	0.031	-4.321	1.56e-05	3.512	0.000445	No
SCZ	AAA	2	146114898	rs4422110	rs4422110	C	T	0.026	-3.63	0.000283	3.646	0.000266	No
SCZ	AAA	2	162893338	rs76077165	rs76077165	A	C	0.023	-3.683	0.000231	-3.777	0.000159	Yes
SCZ	AAA	2	162919552	rs34450218	rs34450218	T	G	0.018	3.765	0.000167	3.706	0.00021	Yes
SCZ	AAA	2	166937584	rs484926	rs484926	G	A	0.032	3.555	0.000379	-3.499	0.000467	No
SCZ	AAA	2	185538930	rs6728764	rs6728764	G	A	0.029	3.598	0.00032	3.546	0.000391	Yes
SCZ	AAA	2	193046647	rs4571007	rs4571007	T	C	0.037	3.496	0.000471	3.448	0.000565	Yes
SCZ	AAA	2	198169749	rs979020	rs979020	C	T	0.01	5.217	1.82e-07	3.903	9.51e-05	Yes
SCZ	AAA	2	201168758	rs56326533	rs56326533	C	T	0.041	4.183	2.87e-05	3.405	0.000661	Yes
SCZ	AAA	2	233597196	rs10205801	rs10205801	G	A	0.005	6.378	1.79e-10	-4.118	3.83e-05	No
SCZ	AAA	2	233719948	rs13008436	rs10205801	T	C	0.042	6.738	1.6e-11	-3.392	0.000693	No
SCZ	AAA	2	233744021	rs709937	rs10205801	A	G	0.005	7.428	1.1e-13	-4.071	4.68e-05	No
SCZ	AAA	3	48719638	rs7633840	rs7633840	T	C	0.03	3.673	0.00024	3.525	0.000423	Yes
SCZ	AAA	3	52913939	rs11716402	rs11716402	T	C	0.048	-3.391	0.000697	-3.402	0.000668	Yes
SCZ	AAA	3	60347122	rs12485388	rs12485388	A	G	0.034	-3.973	7.09e-05	3.471	0.000519	No
SCZ	AAA	3	129044478	rs6787676	rs6787676	A	G	0.034	-3.53	0.000415	3.49	0.000483	No
SCZ	AAA	3	187994802	rs71308920	rs71308920	T	C	0.048	4.048	5.17e-05	-3.34	0.000837	No
SCZ	AAA	4	1351562	rs4974606	rs4974606	A	G	0.05	3.435	0.000593	-3.327	0.000877	No
SCZ	AAA	4	66302741	rs35231080	rs35231080	A	G	0.024	3.778	0.000158	-3.595	0.000325	No
SCZ	AAA	5	60660942	rs13170135	rs13170135	G	A	0.03	7.114	1.12e-12	3.517	0.000436	Yes
SCZ	AAA	5	60736949	rs7719676	rs13170135	A	G	0.036	-5.446	5.16e-08	-3.457	0.000546	Yes
SCZ	AAA	5	101603587	rs35941780	rs35941780	T	C	0.037	3.502	0.000463	-3.813	0.000137	No
SCZ	AAA	5	109007557	rs31597	rs31597	C	T	0.039	3.544	0.000394	-3.425	0.000614	No
SCZ	AAA	5	158401472	rs6556381	rs6556381	C	T	0.05	3.376	0.000735	3.488	0.000487	Yes
SCZ	AAA	6	131159488	rs988749	rs988749	G	T	0.041	-3.46	0.000541	-3.718	0.000201	Yes
SCZ	AAA	7	41661052	rs17637789	rs17637789	A	G	0.036	3.506	0.000455	-4.513	6.4e-06	No
SCZ	AAA	7	71815170	rs11764286	rs11764286	G	T	0.044	4.3	1.71e-05	-3.379	0.000728	No
SCZ	AAA	8	12787547	rs66476072	rs66476072	A	G	0.039	-3.475	0.000512	3.54	0.0004	No
SCZ	AAA	8	27328021	rs2565065	rs2565065	A	G	0.039	4.19	2.79e-05	3.424	0.000618	Yes
SCZ	AAA	8	27389456	rs78875955	rs11778040	T	C	0.004	-4.893	9.93e-07	-4.186	2.84e-05	Yes
SCZ	AAA	8	27412605	rs113623975	rs11778040	G	A	0	-6.032	1.62e-09	-5.07	3.98e-07	Yes
SCZ	AAA	8	27419807	rs11778040	rs11778040	T	C	0	-5.818	5.97e-09	-5.985	2.16e-09	Yes
SCZ	AAA	8	27420782	rs2741348	rs11778040	T	G	0.011	-3.93	8.49e-05	-4.198	2.69e-05	Yes
SCZ	AAA	8	27426057	rs75560813	rs11778040	G	A	0.039	-4.123	3.74e-05	-3.422	0.000621	Yes
SCZ	AAA	8	27426229	rs1565736	rs11778040	G	A	0.009	-4.258	2.07e-05	-3.909	9.28e-05	Yes
SCZ	AAA	8	27429228	rs1316801	rs11778040	T	C	0.046	-4.233	2.31e-05	-3.361	0.000776	Yes
SCZ	AAA	8	27442064	rs7844965	rs11778040	A	G	0.004	-5.683	1.32e-08	-4.143	3.43e-05	Yes
SCZ	AAA	8	27453762	rs11777131	rs11778040	T	C	0.004	-5.301	1.15e-07	-4.152	3.29e-05	Yes
SCZ	AAA	9	14536315	rs12379841	rs12379841	A	G	0.016	4.084	4.43e-05	3.732	0.00019	Yes
SCZ	AAA	9	34021898	rs2781285	rs2781285	T	C	0.048	3.394	0.000689	3.585	0.000337	Yes
SCZ	AAA	9	96185331	rs3933797	rs3933797	A	C	0.038	4.07	4.7e-05	-3.426	0.000613	No
SCZ	AAA	9	96351217	rs10761238	rs10761238	T	C	0.045	-3.511	0.000446	3.367	0.00076	No
SCZ	AAA	9	128736041	rs7864769	rs7864769	T	C	0.029	3.596	0.000323	-3.627	0.000287	No
SCZ	AAA	10	64387108	rs10995238	rs10995238	T	C	0.002	-4.391	1.13e-05	7.416	1.21e-13	No
SCZ	AAA	10	64401056	rs7068164	rs10995238	A	C	0.019	4.618	3.87e-06	-3.69	0.000225	No
SCZ	AAA	10	64423416	rs34299154	rs10995238	A	C	0.024	-3.661	0.000252	4.726	2.29e-06	No
SCZ	AAA	10	64499929	rs72834733	rs10995238	T	C	0.036	-3.516	0.000438	4.794	1.63e-06	No
SCZ	AAA	10	65393613	rs1255496	rs1255496	G	A	0.024	-3.853	0.000117	3.599	0.000319	No
SCZ	AAA	10	92836763	rs3852502	rs3852502	G	A	0.045	3.42	0.000627	3.506	0.000455	Yes
SCZ	AAA	10	106569253	rs11192193	rs11192193	A	G	0.016	4.834	1.34e-06	3.734	0.000189	Yes
SCZ	AAA	10	106573017	rs2451474	rs11192193	T	C	0.021	3.971	7.15e-05	3.641	0.000272	Yes
SCZ	AAA	10	130963500	rs2209592	rs2209592	A	G	0.044	3.425	0.000615	3.652	0.00026	Yes
SCZ	AAA	11	17011176	rs4141194	rs214903	A	C	0.011	-3.944	8.01e-05	-3.849	0.000118	Yes
SCZ	AAA	11	17047248	rs4522147	rs214903	G	A	0.023	-3.683	0.000231	-3.997	6.43e-05	Yes
SCZ	AAA	11	17217312	rs11024188	rs214903	T	C	0.006	4.09	4.31e-05	4.152	3.3e-05	Yes
SCZ	AAA	11	17226607	rs214903	rs214903	T	C	0.003	-4.259	2.06e-05	-4.342	1.41e-05	Yes
SCZ	AAA	11	17308273	rs214108	rs214903	C	T	0.034	-3.536	0.000407	-5.614	1.98e-08	Yes
SCZ	AAA	11	17351203	rs10832763	rs214903	G	A	0.037	3.66	0.000252	3.444	0.000574	Yes
SCZ	AAA	11	17412960	rs7124355	rs214903	A	G	0.022	-3.691	0.000223	-4.419	9.9e-06	Yes
SCZ	AAA	11	27638934	rs879048	rs879048	C	A	0.005	-4.143	3.44e-05	-4.259	2.05e-05	Yes
SCZ	AAA	11	46349869	rs4565870	rs4565870	C	T	0	5.59	2.28e-08	5.701	1.19e-08	Yes
SCZ	AAA	11	46402852	rs35324223	rs4565870	G	A	0	6.674	2.49e-11	5.032	4.84e-07	Yes
SCZ	AAA	11	46691737	rs4606447	rs4565870	A	G	0.001	5.382	7.35e-08	4.423	9.73e-06	Yes
SCZ	AAA	11	46692870	rs4752926	rs4565870	C	T	0.001	4.62	3.83e-06	6.664	2.66e-11	Yes
SCZ	AAA	11	46987704	rs7123635	rs4565870	T	C	0.002	-4.37	1.24e-05	-4.728	2.27e-06	Yes
SCZ	AAA	11	47127153	rs7117404	rs7117404	G	A	0.046	-3.41	0.000649	-4.05	5.11e-05	Yes
SCZ	AAA	11	47232038	rs11039131	rs4565870	T	C	0.007	-4.052	5.08e-05	-4.95	7.41e-07	Yes
SCZ	AAA	11	49129656	rs117814197	rs117674399	T	C	0.038	-4.074	4.62e-05	-3.434	0.000594	Yes
SCZ	AAA	11	49650277	rs117674399	rs117674399	G	A	0.037	-3.531	0.000414	-3.446	0.000568	Yes
SCZ	AAA	11	49683150	rs75556584	rs117674399	A	C	0.044	-3.769	0.000164	-3.379	0.000727	Yes
SCZ	AAA	12	14408698	rs77642095	rs77642095	T	C	0.038	-4.212	2.54e-05	3.429	0.000607	No
SCZ	AAA	12	23767518	rs73091321	rs73091321	C	T	0.024	-3.657	0.000255	3.779	0.000157	No
SCZ	AAA	12	57323523	rs840161	rs1098740	A	G	0.017	3.791	0.00015	-6.698	2.12e-11	No
SCZ	AAA	12	57369910	rs1098740	rs1098740	G	A	0.001	-4.538	5.69e-06	5.224	1.75e-07	No
SCZ	AAA	12	57438658	rs4759272	rs1098740	G	T	0.043	3.441	0.000579	-6.858	7e-12	No
SCZ	AAA	12	57460682	rs841828	rs1098740	T	C	0.037	-4.343	1.4e-05	3.445	0.000571	No
SCZ	AAA	12	57468691	rs61937566	rs61937566	C	T	0.04	3.47	0.000521	-5.072	3.94e-07	No
SCZ	AAA	12	57490100	rs324015	rs1098740	T	C	0.003	-5.641	1.69e-08	4.224	2.4e-05	No
SCZ	AAA	12	57531930	rs34073963	rs34073963	A	G	0.007	-4.083	4.45e-05	4.275	1.91e-05	No
SCZ	AAA	12	57682956	rs61937595	rs2943691	T	C	0.006	-7.107	1.18e-12	4.03	5.57e-05	No
SCZ	AAA	12	57829917	rs2943691	rs2943691	T	C	0.001	-4.524	6.06e-06	4.498	6.84e-06	No
SCZ	AAA	12	57848639	rs3809114	rs2943691	G	A	0.005	-4.145	3.4e-05	5.869	4.38e-09	No
SCZ	AAA	12	110489208	rs11064860	rs11064860	T	C	0.045	-4.479	7.5e-06	-3.364	0.000769	Yes
SCZ	AAA	13	38214357	rs17199750	rs17199750	A	G	0.013	-3.862	0.000112	-3.913	9.1e-05	Yes
SCZ	AAA	14	85504623	rs78130618	rs78130618	C	T	0.039	3.475	0.00051	-4.023	5.74e-05	No
SCZ	AAA	14	103851272	rs3759579	rs3212024	A	G	0.038	-3.49	0.000484	-3.457	0.000546	Yes
SCZ	AAA	14	104180735	rs3212024	rs3212024	A	G	0.004	5.756	8.59e-09	4.175	2.98e-05	Yes
SCZ	AAA	14	104189861	rs941474	rs3212024	A	G	0.027	4.476	7.6e-06	3.563	0.000367	Yes
SCZ	AAA	14	104273786	rs12886363	rs3212024	C	T	0.007	5.758	8.53e-09	4.003	6.27e-05	Yes
SCZ	AAA	14	104338258	rs10132641	rs3212024	A	G	0.004	5.632	1.78e-08	4.146	3.38e-05	Yes
SCZ	AAA	15	59022615	rs442495	rs442495	C	T	0.01	-4.34	1.43e-05	-3.904	9.48e-05	Yes
SCZ	AAA	15	59159826	rs11630265	rs442495	C	T	0.044	-4.214	2.51e-05	-3.371	0.00075	Yes
SCZ	AAA	15	67916400	rs11631200	rs11637445	A	G	0.016	3.8	0.000144	4.365	1.27e-05	Yes
SCZ	AAA	15	67991606	rs11637445	rs11637445	T	G	0.008	4.02	5.82e-05	4.551	5.35e-06	Yes
SCZ	AAA	15	68029570	rs12592101	rs11637445	G	A	0.028	3.828	0.000129	3.545	0.000393	Yes
SCZ	AAA	15	75114322	rs11636952	rs11636952	T	C	0.03	3.589	0.000333	-4.121	3.78e-05	No
SCZ	AAA	15	78751962	rs12442456	rs8042374	T	G	0.039	-5.046	4.52e-07	-3.421	0.000624	Yes
SCZ	AAA	15	78754000	rs1964678	rs8042374	A	G	0.001	-4.599	4.25e-06	-7.518	5.58e-14	Yes
SCZ	AAA	15	78766250	rs1504550	rs8042374	G	A	0.007	4.047	5.18e-05	10.511	7.65e-26	Yes
SCZ	AAA	15	78796732	rs74925218	rs8042374	T	C	0	-6.158	7.36e-10	-6.175	6.6e-10	Yes
SCZ	AAA	15	78884553	rs76474922	rs8042374	C	A	0.029	-3.595	0.000325	-5.597	2.18e-08	Yes
SCZ	AAA	15	78898723	rs12914385	rs8042374	T	C	0	4.939	7.85e-07	10.91	1.04e-27	Yes
SCZ	AAA	15	78907736	rs12443170	rs8042374	A	G	0.01	-5.578	2.43e-08	-3.891	9.96e-05	Yes
SCZ	AAA	15	78908032	rs8042374	rs8042374	G	A	0	-7.027	2.11e-12	-7.059	1.68e-12	Yes
SCZ	AAA	15	78930510	rs1316971	rs8042374	A	G	0	-5.956	2.59e-09	-5.929	3.04e-09	Yes
SCZ	AAA	15	78936168	rs55988292	rs8042374	G	A	0.006	4.114	3.89e-05	9.455	3.24e-21	Yes
SCZ	AAA	15	78952697	rs11072774	rs8042374	T	C	0.001	-5.524	3.31e-08	-4.557	5.19e-06	Yes
SCZ	AAA	15	78987225	rs12593207	rs8042374	A	G	0.013	-4.889	1.01e-06	-3.803	0.000143	Yes
SCZ	AAA	15	79019610	rs3813565	rs8042374	T	G	0.012	3.906	9.39e-05	6.236	4.48e-10	Yes
SCZ	AAA	15	89810669	rs7167930	rs7167930	C	A	0.05	-3.374	0.00074	3.397	0.00068	No
SCZ	AAA	16	71959313	rs113111181	rs217179	A	G	0.039	-3.628	0.000285	-3.417	0.000633	Yes
SCZ	AAA	16	72214974	rs217179	rs217179	T	C	0.036	-3.701	0.000215	-3.454	0.000553	Yes
SCZ	AAA	17	17660347	rs752579	rs2350976	C	T	0.047	3.398	0.000678	3.82	0.000134	Yes
SCZ	AAA	17	17708529	rs2350976	rs2350976	A	G	0.003	4.304	1.68e-05	4.193	2.75e-05	Yes
SCZ	AAA	17	17843396	rs8070624	rs2350976	A	G	0.027	4.022	5.76e-05	3.563	0.000367	Yes
SCZ	AAA	17	17960613	rs11650021	rs2350976	G	T	0.014	3.97	7.18e-05	3.784	0.000154	Yes
SCZ	AAA	17	19194812	rs1969161	rs1969161	G	A	0.037	-4.483	7.38e-06	3.438	0.000586	No
SCZ	AAA	17	44342378	rs4988900	rs4988900	A	G	0.002	4.382	1.18e-05	-4.474	7.69e-06	No
SCZ	AAA	17	67424508	rs75016991	rs75016991	A	C	0.044	-3.562	0.000368	3.377	0.000733	No
SCZ	AAA	18	77491429	rs72976144	rs72976144	A	G	0.041	3.457	0.000546	3.568	0.000359	Yes
SCZ	AAA	18	77551586	rs11081564	rs11081564	G	A	0.012	4.11	3.96e-05	3.847	0.00012	Yes
SCZ	AAA	18	77574374	rs71367544	rs11081564	T	C	0.045	6.283	3.31e-10	3.367	0.000759	Yes
SCZ	AAA	19	2104837	rs78204056	rs144821294	T	C	0.006	4.128	3.65e-05	-4.454	8.43e-06	No
SCZ	AAA	19	2116281	rs2240656	rs144821294	C	T	0.05	3.377	0.000733	-4.087	4.38e-05	No
SCZ	AAA	19	2155136	rs144821294	rs144821294	T	C	0.001	4.694	2.67e-06	-4.934	8.06e-07	No
SCZ	AAA	19	2187097	rs75792777	rs144821294	C	T	0.037	3.504	0.000457	-5.802	6.54e-09	No
SCZ	AAA	19	32620195	rs2867774	rs2867774	C	T	0.041	3.501	0.000464	-3.402	0.000669	No
SCZ	AAA	20	44680412	rs3746522	rs6065926	T	C	0.005	4.145	3.4e-05	6.138	8.38e-10	Yes
SCZ	AAA	20	44735854	rs6065926	rs6065926	A	G	0.003	4.34	1.42e-05	7.15	8.7e-13	Yes
SCZ	AAA	21	47095353	rs2838977	rs2838977	C	T	0.01	-3.958	7.55e-05	4.123	3.74e-05	No
SCZ	AAA	22	30827451	rs28360657	rs28360657	T	C	0.048	-3.387	0.000707	5.339	9.33e-08	No
SCZ	AAA	22	39963426	rs62228477	rs62228477	A	G	0.016	-5.249	1.53e-07	-3.732	0.00019	Yes
SCZ	AAA	22	41849718	rs9607804	rs9607804	T	C	0.004	4.685	2.8e-06	4.133	3.58e-05	Yes
SCZ	AAA	22	42614362	rs932376	rs932376	C	T	0.03	-3.611	0.000305	-3.524	0.000426	Yes
BIP	AAA	3	141610472	rs6790923	rs6790923	T	C	0.009	-4.513	6.39e-06	4.176	2.97e-05	No
BIP	AAA	8	25313260	rs11984651	rs11984651	C	T	0.011	4.325	1.53e-05	-5.564	2.63e-08	No
BIP	AAA	11	61589481	rs28456	rs28456	G	A	0.044	4.098	4.17e-05	-3.737	0.000186	No
BIP	AAA	12	48178194	rs7307046	rs7307046	A	G	0.049	-3.986	6.72e-05	-3.701	0.000214	Yes
BIP	AAA	14	21664710	rs2319688	rs10136056	T	G	0.014	4.265	2e-05	-4.345	1.4e-05	No
BIP	AAA	14	21673369	rs72673100	rs10136056	A	C	0.015	-4.63	3.66e-06	4.04	5.34e-05	No
BIP	AAA	14	21752523	rs10136056	rs10136056	G	A	0.005	4.517	6.27e-06	-4.962	6.97e-07	No
BIP	AAA	14	104322394	rs6576006	rs6576006	A	C	0.049	3.937	8.24e-05	3.702	0.000214	Yes
BIP	AAA	15	67470134	rs55994097	rs55994097	C	T	0.043	3.97	7.2e-05	5.705	1.16e-08	Yes
BIP	AAA	20	44700166	rs6074012	rs6074012	T	C	0.035	4.028	5.63e-05	5.332	9.72e-08	Yes

### Sheet: Table S2
Table S2. Instrumental variables related to mental disorders used in the forward analyses
Exposure	Outcome	SNP	A1	A2	EAF	R2	F	Exposure			Outcome
								beta	se	p-value	beta	se	p-value		Abbreviations: SNP: single-nucleotide polymorphisms; A1: effect allele; A2: other allele; EAF: effect allele frequency; R2: percentage of variance explained by individual SNP; AAA: abdominal aortic aneurysm; SCZ: schizophrenia; BIP: bipolar disorder.
Depression	AAA	rs1021363	A	G	0.3566	0.00041	44.444	0.03	0.005	2.29e-11	0.027	0.009	0.00215
Depression	AAA	rs10235664*	T	C	0.7471	0.00028	30.362	0.027	0.005	4.68e-08	0.007	0.009	0.467
Depression	AAA	rs10501696	A	G	0.5052	0.00044	44.951	0.03	0.004	2.89e-11	-0.004	0.009	0.688
Depression	AAA	rs10913112	T	C	0.378	0.00032	33.898	-0.026	0.005	4.53e-09	-0.009	0.009	0.324
Depression	AAA	rs12631196*	A	G	0.4226	0.00028	30.001	0.024	0.004	3.28e-08	0.014	0.009	0.0988
Depression	AAA	rs12919291	C	G	0.1884	0.00033	35.348	0.033	0.006	3.09e-09	0.01	0.01	0.342
Depression	AAA	rs12967143	C	G	0.7012	0.0005	53.882	-0.035	0.005	2.53e-13	-0.008	0.009	0.377
Depression	AAA	rs13037326	T	C	0.2597	0.00037	40.025	0.031	0.005	2.4e-10	0.082	0.009	1.1e-19
Depression	AAA	rs1367635	T	C	0.4852	0.00032	34.618	-0.025	0.004	4.35e-09	0.011	0.008	0.195
Depression	AAA	rs150186873	A	C	0.9673	0.00031	34.418	-0.07	0.012	4.51e-09	0	0.023	0.992
Depression	AAA	rs150346963	T	C	0.4118	0.00039	41.368	0.028	0.004	1.16e-10	0.018	0.01	0.078
Depression	AAA	rs17641524*	T	C	0.2101	0.0003	32.04	-0.03	0.005	1.5e-08	0.005	0.011	0.649
Depression	AAA	rs1931388	A	G	0.5958	0.00042	44.951	0.03	0.004	1.68e-11	0.01	0.009	0.23
Depression	AAA	rs1950829	A	G	0.4827	0.00044	47.706	0.03	0.004	4.74e-12	0.015	0.008	0.0728
Depression	AAA	rs198457	T	C	0.1886	0.0003	31.641	-0.032	0.006	1.9e-08	0.002	0.011	0.894
Depression	AAA	rs2111592	A	G	0.3141	0.0003	32.689	0.026	0.005	1.35e-08	0.003	0.009	0.762
Depression	AAA	rs2214123	A	G	0.3534	0.00031	33.64	0.026	0.005	8.56e-09	0.024	0.009	0.00872
Depression	AAA	rs2232423	A	G	0.8944	0.00073	78.449	0.062	0.007	1.14e-18	-0.009	0.014	0.534
Depression	AAA	rs2418449	T	C	0.719	0.00032	34.271	0.028	0.005	4.25e-09	-0.008	0.009	0.391
Depression	AAA	rs2568958*	A	G	0.6042	0.0007	75.374	0.038	0.004	2.9e-18	-0.017	0.008	0.036
Depression	AAA	rs28541419	C	G	0.7692	0.0003	31.533	0.029	0.005	1.76e-08	-0.01	0.01	0.349
Depression	AAA	rs30266*	A	G	0.3271	0.00059	63.306	0.037	0.005	1.43e-15	0.007	0.009	0.458
Depression	AAA	rs3099439	T	C	0.5351	0.00029	31.412	-0.024	0.004	2.78e-08	-0.003	0.009	0.69
Depression	AAA	rs354155	C	G	0.0923	0.00034	35.84	-0.045	0.008	1.75e-09	0.028	0.013	0.0347
Depression	AAA	rs3807865	A	G	0.4105	0.00047	49.638	0.031	0.004	1.09e-12	0.011	0.009	0.207
Depression	AAA	rs4141983	T	C	0.674	0.00031	32.938	0.026	0.005	9.69e-09	0.013	0.009	0.148
Depression	AAA	rs4799949	T	C	0.6684	0.00038	40.295	-0.029	0.005	1.4e-10	0.003	0.009	0.773
Depression	AAA	rs4936275	T	C	0.622	0.00036	39.919	0.028	0.004	3.35e-10	0.017	0.008	0.0364
Depression	AAA	rs508502	T	C	0.2992	0.00029	30.25	-0.026	0.005	3.56e-08	0.004	0.009	0.669
Depression	AAA	rs59082935	T	C	0.1342	0.00031	30.25	0.036	0.007	3.07e-08	0.006	0.013	0.648
Depression	AAA	rs59283172	A	G	0.1081	0.00029	31.041	-0.039	0.007	2.41e-08	-0.035	0.015	0.0224
Depression	AAA	rs61914045	A	G	0.2034	0.00031	32.744	0.031	0.005	7.96e-09	0.016	0.011	0.128
Depression	AAA	rs62535714	A	G	0.1639	0.00031	34.162	0.034	0.006	4.69e-09	0.011	0.011	0.315
Depression	AAA	rs66511648	T	C	0.716	0.00036	38.285	-0.03	0.005	6.03e-10	-0.014	0.009	0.122
Depression	AAA	rs6656912	T	C	0.4273	0.00031	34.345	-0.025	0.004	6.5e-09	0.002	0.009	0.827
Depression	AAA	rs7152906	T	C	0.4804	0.00033	36	-0.026	0.004	1.87e-09	0.011	0.008	0.168
Depression	AAA	rs7241572	A	G	0.2047	0.00034	35.778	0.032	0.005	2.43e-09	0.037	0.011	0.000683
Depression	AAA	rs72948506	A	G	0.2975	0.00029	31.79	0.027	0.005	1.72e-08	-0.004	0.009	0.687
Depression	AAA	rs754287	A	T	0.3664	0.00039	41.245	-0.029	0.005	1.31e-10	0.017	0.009	0.0554
Depression	AAA	rs7551758	T	G	0.4671	0.0004	43.315	-0.028	0.004	5.11e-11	-0.008	0.008	0.358
Depression	AAA	rs76954012	A	T	0.0931	0.00029	30.998	0.041	0.007	2.41e-08	0.004	0.015	0.797
Depression	AAA	rs7725715	A	G	0.5343	0.00042	45.484	0.029	0.004	1.61e-11	0.006	0.008	0.488
Depression	AAA	rs843812*	A	G	0.4117	0.0003	31.769	0.025	0.004	1.41e-08	0.007	0.009	0.434
Depression	AAA	rs9364755	A	G	0.7738	0.00028	30.792	-0.028	0.005	3.49e-08	-0.016	0.01	0.114
Depression	AAA	rs9529218	T	C	0.2031	0.00037	39.643	-0.034	0.005	2.23e-10	-0.018	0.011	0.0879
Depression	AAA	rs9536381	T	C	0.3259	0.00029	30.73	0.026	0.005	2.62e-08	-0.009	0.009	0.322
Depression	AAA	rs9831648*	T	G	0.7739	0.0003	31.533	-0.029	0.005	1.59e-08	-0.041	0.009	9.55e-06
SCZ	AAA	rs1000237	T	A	0.627	0.00251	67.656	-0.073	0.009	2.8e-16	0.02	0.008	0.0137
SCZ	AAA	rs10035564	A	G	0.65	0.00203	52.724	-0.067	0.009	4.38e-13	0.009	0.009	0.35
SCZ	AAA	rs10086619	A	G	0.831	0.00146	38.745	-0.072	0.012	4.97e-10	-0.015	0.011	0.164
SCZ	AAA	rs10108980	C	T	0.785	0.00133	35.102	-0.063	0.011	2.73e-09	0.001	0.01	0.949
SCZ	AAA	rs10117	G	A	0.613	0.00144	39.062	0.055	0.009	4.66e-10	0	0.009	0.99
SCZ	AAA	rs10861176	G	A	0.257	0.00118	32.075	-0.056	0.01	1.59e-08	0.003	0.009	0.728
SCZ	AAA	rs10873538	T	G	0.654	0.002	53.407	-0.067	0.009	3.01e-13	-0.028	0.01	0.00323
SCZ	AAA	rs10876446	G	C	0.674	0.00128	33.004	-0.054	0.009	1.03e-08	-0.01	0.009	0.29
SCZ	AAA	rs11027839	A	C	0.488	0.00133	35.866	-0.052	0.009	2.4e-09	0.011	0.008	0.16
SCZ	AAA	rs11136325	G	A	0.436	0.00142	34.948	0.054	0.009	3.05e-09	0.012	0.009	0.19
SCZ	AAA	rs11165867	C	T	0.829	0.00157	41.03	-0.074	0.012	1.3e-10	-0.027	0.011	0.0164
SCZ	AAA	rs11191580*	T	C	0.92	0.00255	72.199	0.132	0.016	1.77e-17	0.035	0.014	0.0147
SCZ	AAA	rs11210892	G	A	0.347	0.00183	48.694	0.064	0.009	2.68e-12	0.023	0.009	0.00641
SCZ	AAA	rs11223774	A	G	0.301	0.00116	31.191	0.052	0.009	2.74e-08	-0.004	0.009	0.7
SCZ	AAA	rs113113059	T	C	0.796	0.0011	29.684	0.058	0.011	4.89e-08	0.012	0.01	0.238
SCZ	AAA	rs113264400	T	C	0.948	0.00124	30.905	-0.112	0.02	2.87e-08	-0.022	0.02	0.256
SCZ	AAA	rs11534045	G	A	0.686	0.0017	45.594	0.063	0.009	1.4e-11	-0.015	0.009	0.0982
SCZ	AAA	rs11587347	C	G	0.895	0.00203	49.952	-0.104	0.015	1.53e-12	-0.004	0.015	0.795
SCZ	AAA	rs11664298	G	A	0.794	0.00196	51.36	-0.077	0.011	8.94e-13	-0.034	0.011	0.00109
SCZ	AAA	rs11693094	C	T	0.556	0.00146	39.103	0.054	0.009	4.29e-10	0.014	0.009	0.117
SCZ	AAA	rs117178087	C	T	0.939	0.00106	29.663	0.096	0.018	4.89e-08	-0.012	0.017	0.467
SCZ	AAA	rs11941714	G	A	0.673	0.00117	30.78	0.052	0.009	3.07e-08	0.022	0.009	0.0151
SCZ	AAA	rs1198588	A	T	0.194	0.00329	90.246	-0.103	0.011	1.73e-21	0.007	0.01	0.463
SCZ	AAA	rs12061565	T	G	0.846	0.00116	31.947	0.067	0.012	1.57e-08	-0.017	0.012	0.166
SCZ	AAA	rs12129573	C	A	0.616	0.00286	76.414	-0.078	0.009	2.28e-18	-0.013	0.009	0.126
SCZ	AAA	rs12138231	T	A	0.171	0.00127	33.355	-0.067	0.012	7.99e-09	0.01	0.011	0.356
SCZ	AAA	rs12151767	G	A	0.524	0.00186	50.484	0.061	0.009	1.31e-12	0.01	0.009	0.224
SCZ	AAA	rs12285419	C	A	0.8	0.00231	59.577	-0.085	0.011	1.05e-14	-0.038	0.01	0.000286
SCZ	AAA	rs12293670	A	G	0.678	0.00217	58.715	0.07	0.009	1.56e-14	0.013	0.009	0.148
SCZ	AAA	rs12303743	G	C	0.898	0.0014	36.414	-0.087	0.015	1.59e-09	-0.022	0.014	0.12
SCZ	AAA	rs12489270	T	C	0.612	0.00159	42.33	-0.058	0.009	7.47e-11	-0.004	0.009	0.638
SCZ	AAA	rs12652777	T	C	0.489	0.00119	32.199	0.049	0.009	1.52e-08	0.019	0.008	0.0206
SCZ	AAA	rs12712510	T	C	0.488	0.00165	43.531	0.057	0.009	5.14e-11	-0.01	0.009	0.226
SCZ	AAA	rs12771371	G	A	0.697	0.00116	31.75	0.052	0.009	1.94e-08	-0.007	0.009	0.475
SCZ	AAA	rs12877581	G	C	0.716	0.00144	36.245	-0.06	0.01	1.8e-09	-0.007	0.01	0.5
SCZ	AAA	rs12883788*	C	T	0.527	0.00187	49.648	-0.061	0.009	1.86e-12	-0.003	0.008	0.734
SCZ	AAA	rs13016542	T	C	0.876	0.00169	46.858	0.088	0.013	8.28e-12	-0.012	0.013	0.319
SCZ	AAA	rs13107325*	C	T	0.919	0.00375	89.238	-0.159	0.017	2.9e-21	0.015	0.016	0.34
SCZ	AAA	rs13195636	A	C	0.926	0.00607	175.278	0.211	0.016	6.55e-40	-0.005	0.014	0.724
SCZ	AAA	rs13233308	C	T	0.526	0.00118	32.073	0.049	0.009	1.75e-08	0.011	0.008	0.167
SCZ	AAA	rs132582	C	T	0.471	0.0013	35.164	0.051	0.009	3.26e-09	0.025	0.009	0.00319
SCZ	AAA	rs1430894	C	T	0.506	0.00142	38.404	-0.053	0.009	6.15e-10	-0.005	0.009	0.559
SCZ	AAA	rs145071536	T	C	0.799	0.00233	50.292	-0.085	0.012	1.62e-12	-0.028	0.012	0.0208
SCZ	AAA	rs1451488	A	G	0.432	0.00247	66.403	-0.071	0.009	4.47e-16	0.006	0.009	0.466
SCZ	AAA	rs149165	T	G	0.569	0.00114	30.694	0.048	0.009	3.01e-08	0.016	0.009	0.0636
SCZ	AAA	rs1593304*	A	G	0.193	0.00128	33.349	-0.064	0.011	7.45e-09	0	0.01	0.993
SCZ	AAA	rs1604060	A	G	0.103	0.0011	30.411	-0.077	0.014	3.24e-08	-0.012	0.014	0.36
SCZ	AAA	rs1615350	C	T	0.273	0.00215	56.409	0.074	0.01	4.92e-14	-0.006	0.01	0.565
SCZ	AAA	rs167924	A	G	0.359	0.00116	31.111	-0.05	0.009	2.34e-08	-0.006	0.009	0.498
SCZ	AAA	rs16851048	T	C	0.792	0.00183	48.474	-0.074	0.011	4.15e-12	0.009	0.01	0.351
SCZ	AAA	rs16867571	A	G	0.778	0.00149	39.913	0.066	0.01	2.68e-10	-0.005	0.01	0.649
SCZ	AAA	rs17016552	C	G	0.661	0.0012	32.278	0.052	0.009	1.2e-08	-0.015	0.009	0.0989
SCZ	AAA	rs17194490	G	T	0.827	0.00175	45.446	-0.078	0.012	1.8e-11	-0.004	0.011	0.727
SCZ	AAA	rs17731	G	A	0.62	0.00129	34.663	-0.052	0.009	4.37e-09	-0.003	0.009	0.756
SCZ	AAA	rs187557	C	T	0.163	0.00121	31.412	0.067	0.012	2.03e-08	-0.007	0.011	0.531
SCZ	AAA	rs1881046	G	T	0.67	0.00114	30.373	0.051	0.009	3.39e-08	0.015	0.009	0.112
SCZ	AAA	rs1901512	T	C	0.318	0.00148	38.6	0.058	0.009	5.72e-10	-0.028	0.009	0.00204
SCZ	AAA	rs1915019	A	G	0.265	0.00127	33.947	0.057	0.01	6.57e-09	-0.01	0.01	0.281
SCZ	AAA	rs2053079	A	G	0.754	0.00133	35.172	-0.06	0.01	3.01e-09	0.009	0.01	0.383
SCZ	AAA	rs2078266	A	G	0.178	0.00142	30.513	0.07	0.013	2.94e-08	-0.02	0.014	0.153
SCZ	AAA	rs215412	G	A	0.661	0.00149	40.209	-0.058	0.009	2.69e-10	0.005	0.009	0.538
SCZ	AAA	rs217336	C	A	0.583	0.00123	33.431	0.05	0.009	8.05e-09	0.004	0.009	0.607
SCZ	AAA	rs2238057	T	G	0.568	0.00342	92.118	-0.084	0.009	8.5e-22	-0.014	0.009	0.104
SCZ	AAA	rs2252074	T	G	0.59	0.00227	60.599	-0.069	0.009	6.19e-15	-0.003	0.009	0.707
SCZ	AAA	rs2332700	C	G	0.258	0.00216	57.542	0.075	0.01	3.88e-14	0.001	0.01	0.911
SCZ	AAA	rs2333321	A	G	0.218	0.00173	45.986	0.071	0.011	1.25e-11	0.01	0.01	0.337
SCZ	AAA	rs2381411	T	C	0.586	0.00123	32.8	-0.05	0.009	1.25e-08	-0.002	0.009	0.85
SCZ	AAA	rs2455415	C	T	0.577	0.0012	31.634	-0.049	0.009	1.69e-08	0.004	0.009	0.605
SCZ	AAA	rs2456020	C	T	0.773	0.00234	63.998	0.082	0.01	1.13e-15	0.068	0.01	3.96e-12
SCZ	AAA	rs2514218	C	T	0.668	0.0022	58.715	0.07	0.009	1.35e-14	0.01	0.009	0.259
SCZ	AAA	rs2710323*	T	C	0.531	0.00306	83.116	0.078	0.009	1.23e-19	0.007	0.008	0.401
SCZ	AAA	rs2815731	C	A	0.66	0.00162	43.478	0.06	0.009	4.39e-11	0.004	0.009	0.631
SCZ	AAA	rs2909457	G	A	0.451	0.00119	31.721	0.049	0.009	1.48e-08	0.018	0.009	0.0416
SCZ	AAA	rs2999392	C	T	0.299	0.00112	30.366	-0.052	0.009	3.05e-08	0	0.009	0.97
SCZ	AAA	rs308697*	C	A	0.574	0.00123	33.166	0.05	0.009	8.83e-09	-0.012	0.008	0.17
SCZ	AAA	rs35351411	A	C	0.439	0.00199	53.281	-0.064	0.009	2.21e-13	0.011	0.009	0.2
SCZ	AAA	rs35734242	T	C	0.562	0.00127	32.457	-0.051	0.009	1.37e-08	-0.001	0.008	0.877
SCZ	AAA	rs3739118	G	A	0.719	0.00131	36.005	0.057	0.01	2.36e-09	0.015	0.009	0.112
SCZ	AAA	rs3770754*	C	G	0.645	0.00128	33.788	0.053	0.009	5.35e-09	-0.009	0.009	0.292
SCZ	AAA	rs3791710	T	C	0.804	0.00113	30.868	0.06	0.011	3.02e-08	0.003	0.011	0.773
SCZ	AAA	rs3795310	C	T	0.543	0.00129	34.36	0.051	0.009	5.75e-09	0.005	0.009	0.558
SCZ	AAA	rs3802924	A	C	0.805	0.0017	46.446	0.074	0.011	9.58e-12	0.013	0.011	0.233
SCZ	AAA	rs3814883*	C	T	0.548	0.00223	59.481	0.067	0.009	1.58e-14	0.006	0.009	0.466
SCZ	AAA	rs3824451	T	C	0.838	0.00117	30.901	-0.066	0.012	2.54e-08	0.015	0.011	0.19
SCZ	AAA	rs4129585	A	C	0.456	0.00279	74.309	0.075	0.009	5.11e-18	0.006	0.008	0.47
SCZ	AAA	rs4575535	A	G	0.281	0.00126	33.783	-0.056	0.01	5.77e-09	-0.006	0.009	0.523
SCZ	AAA	rs4632195	C	T	0.471	0.00111	30.118	-0.047	0.009	4.59e-08	0.004	0.008	0.615
SCZ	AAA	rs4636654*	G	A	0.608	0.00111	29.457	0.048	0.009	4.89e-08	0.002	0.009	0.797
SCZ	AAA	rs4653164	C	T	0.323	0.00114	30.855	-0.051	0.009	3.08e-08	-0.02	0.009	0.0179
SCZ	AAA	rs4702	G	A	0.461	0.00353	89.726	0.084	0.009	2.79e-21	0.018	0.009	0.0308
SCZ	AAA	rs4766428	C	T	0.539	0.0028	71.021	-0.075	0.009	3.93e-17	-0.01	0.008	0.24
SCZ	AAA	rs4779050	T	G	0.381	0.00159	42.462	0.058	0.009	7.27e-11	-0.005	0.009	0.598
SCZ	AAA	rs4812325	G	A	0.37	0.00241	65.272	-0.072	0.009	8.96e-16	0.002	0.009	0.797
SCZ	AAA	rs4921741	A	G	0.729	0.00124	32.652	-0.056	0.01	1.21e-08	0.015	0.01	0.113
SCZ	AAA	rs498591	A	T	0.847	0.00136	35.896	-0.072	0.012	2.11e-09	-0.024	0.012	0.0403
SCZ	AAA	rs500102	T	C	0.413	0.0013	34.516	0.052	0.009	4.87e-09	0.003	0.008	0.706
SCZ	AAA	rs505061	C	A	0.495	0.00143	38.694	-0.053	0.009	5.8e-10	0.008	0.008	0.343
SCZ	AAA	rs56205728	G	A	0.7	0.00167	42.188	-0.063	0.01	1.01e-10	-0.001	0.009	0.879
SCZ	AAA	rs56335113	A	G	0.316	0.00181	47.377	0.065	0.009	6.02e-12	-0.007	0.009	0.431
SCZ	AAA	rs57433322	C	G	0.885	0.00141	35.741	0.083	0.014	1.99e-09	-0.032	0.015	0.025
SCZ	AAA	rs5751191	T	C	0.484	0.00215	58.176	-0.066	0.009	3e-14	-0.009	0.008	0.267
SCZ	AAA	rs58120505	T	C	0.602	0.00385	103.676	0.09	0.009	2.24e-24	-0.001	0.008	0.884
SCZ	AAA	rs60135207	G	T	0.596	0.00118	31.768	0.05	0.009	1.53e-08	0.012	0.009	0.173
SCZ	AAA	rs6125656	G	A	0.809	0.00129	33.761	-0.064	0.011	6.29e-09	-0.003	0.011	0.791
SCZ	AAA	rs61857878	A	T	0.76	0.00132	34.715	0.06	0.01	4.44e-09	-0.002	0.011	0.839
SCZ	AAA	rs61937595	C	T	0.917	0.00258	64.493	0.13	0.016	1.15e-15	-0.064	0.015	3.37e-05
SCZ	AAA	rs62018952	T	C	0.264	0.00133	36.251	-0.058	0.01	1.94e-09	0.006	0.009	0.513
SCZ	AAA	rs62183855	A	C	0.814	0.00132	35.458	0.066	0.011	2.66e-09	-0.013	0.01	0.193
SCZ	AAA	rs634940	G	T	0.737	0.00171	44.98	-0.066	0.01	1.78e-11	-0.005	0.01	0.643
SCZ	AAA	rs6482437	A	C	0.099	0.00175	48.512	-0.099	0.014	3.33e-12	0.005	0.013	0.675
SCZ	AAA	rs6520064	A	G	0.787	0.00115	30.456	-0.058	0.011	3.58e-08	-0.008	0.01	0.434
SCZ	AAA	rs6538539	G	T	0.462	0.0016	43.615	0.057	0.009	4.43e-11	0.002	0.008	0.773
SCZ	AAA	rs6546857	A	G	0.757	0.00134	35.062	-0.06	0.01	2.74e-09	-0.026	0.009	0.00423
SCZ	AAA	rs6549963	T	C	0.596	0.00112	30.131	0.048	0.009	4.31e-08	-0.003	0.009	0.701
SCZ	AAA	rs6673880	A	G	0.492	0.00194	46.871	-0.062	0.009	7.2e-12	0.008	0.009	0.36
SCZ	AAA	rs6715366	G	A	0.723	0.00117	31.103	-0.054	0.01	2.49e-08	-0.022	0.009	0.0146
SCZ	AAA	rs6798742	A	G	0.68	0.00162	43.162	-0.061	0.009	4.57e-11	0.009	0.01	0.329
SCZ	AAA	rs6943762	T	C	0.883	0.00228	63.394	0.105	0.013	1.57e-15	-0.001	0.013	0.924
SCZ	AAA	rs6974218	A	C	0.634	0.0014	38.044	0.055	0.009	6.8e-10	-0.007	0.009	0.446
SCZ	AAA	rs6984242*	G	A	0.413	0.00145	39.526	0.055	0.009	3.86e-10	0.021	0.009	0.0126
SCZ	AAA	rs708228	C	T	0.661	0.00125	33.665	-0.053	0.009	6.56e-09	-0.015	0.009	0.0703
SCZ	AAA	rs7112616*	T	C	0.515	0.00136	36.847	0.052	0.009	1.52e-09	-0.012	0.008	0.142
SCZ	AAA	rs713692	G	A	0.299	0.00134	35.499	-0.057	0.01	2.67e-09	0.009	0.009	0.312
SCZ	AAA	rs7251	C	G	0.682	0.00178	46.502	0.064	0.009	8.29e-12	0.001	0.008	0.894
SCZ	AAA	rs72802868	G	T	0.724	0.00191	51.959	0.069	0.01	4.55e-13	0.013	0.009	0.153
SCZ	AAA	rs728055	T	A	0.658	0.00204	56.078	0.067	0.009	8.85e-14	-0.005	0.009	0.565
SCZ	AAA	rs72943392	G	C	0.707	0.00119	31.052	-0.053	0.01	2.39e-08	0.003	0.01	0.776
SCZ	AAA	rs72986630	C	T	0.926	0.00173	39.357	-0.112	0.018	3.59e-10	0.021	0.018	0.239
SCZ	AAA	rs73229090	C	A	0.897	0.00195	52.207	0.103	0.014	4.34e-13	0.063	0.014	6.14e-06
SCZ	AAA	rs73292401	T	A	0.799	0.00147	38.468	-0.068	0.011	5.48e-10	-0.009	0.01	0.362
SCZ	AAA	rs7515363	C	T	0.389	0.00136	36.139	0.054	0.009	1.84e-09	-0.01	0.009	0.24
SCZ	AAA	rs7575796	A	G	0.917	0.00141	31.347	0.096	0.017	2.07e-08	-0.007	0.017	0.699
SCZ	AAA	rs7634476	A	G	0.397	0.00159	42.997	-0.058	0.009	5.46e-11	-0.004	0.009	0.62
SCZ	AAA	rs7647398	C	T	0.811	0.00184	50.551	0.077	0.011	1.07e-12	0.011	0.01	0.29
SCZ	AAA	rs76838079	C	T	0.849	0.00156	31.951	-0.078	0.014	1.53e-08	0.019	0.013	0.138
SCZ	AAA	rs778371	A	G	0.699	0.00273	71.987	-0.081	0.01	1.5e-17	0.036	0.009	8.93e-05
SCZ	AAA	rs7798283	T	G	0.875	0.0012	30.499	0.074	0.013	3.49e-08	0.005	0.013	0.701
SCZ	AAA	rs7830315	T	C	0.478	0.00114	30.899	-0.048	0.009	3.08e-08	0.007	0.008	0.437
SCZ	AAA	rs79210963	T	C	0.884	0.0015	39.041	-0.086	0.014	4.14e-10	-0.017	0.014	0.206
SCZ	AAA	rs79445414	T	C	0.956	0.00128	30.898	-0.123	0.022	2.8e-08	-0.002	0.021	0.911
SCZ	AAA	rs8055219	G	A	0.758	0.00162	43.355	-0.067	0.01	5.69e-11	0	0.009	0.988
SCZ	AAA	rs9304548	C	A	0.261	0.00124	32.151	0.057	0.01	1.59e-08	-0.006	0.01	0.587
SCZ	AAA	rs9318627	A	C	0.613	0.00178	48.363	0.061	0.009	4.35e-12	0.013	0.009	0.143
SCZ	AAA	rs9636107	A	G	0.506	0.00244	66.057	-0.07	0.009	5.12e-16	-0.008	0.008	0.344
SCZ	AAA	rs9687282*	T	G	0.65	0.00126	33.41	-0.053	0.009	7.33e-09	0.006	0.009	0.481
SCZ	AAA	rs9876421	C	T	0.645	0.00179	46.156	-0.063	0.009	9.19e-12	-0.015	0.009	0.082
BIP	AAA	rs10744560	T	C	0.352	0.00316	35.318	0.083	0.014	2.92e-09	0.004	0.009	0.65
BIP	AAA	rs111444407*	T	C	0.165	0.00375	40.157	0.117	0.018	2.4e-10	-0.015	0.011	0.194
BIP	AAA	rs11724116	T	C	0.148	0.00273	30.658	-0.104	0.019	3.27e-08	0.005	0.012	0.658
BIP	AAA	rs13231398	C	G	0.101	0.00265	30.376	-0.121	0.022	3.36e-08	-0.03	0.013	0.0233
BIP	AAA	rs138321	A	G	0.522	0.00314	34.506	0.079	0.014	4.69e-09	-0.009	0.008	0.271
BIP	AAA	rs17150022	T	C	0.872	0.00286	30.793	-0.113	0.02	2.7e-08	-0.011	0.014	0.421
BIP	AAA	rs174592	A	G	0.618	0.00283	30.133	-0.077	0.014	3.66e-08	0.026	0.009	0.00218
BIP	AAA	rs2314398	C	G	0.695	0.003	34.111	0.084	0.014	5.92e-09	0.014	0.009	0.114
BIP	AAA	rs329319	A	G	0.444	0.00307	32.14	0.079	0.014	1.54e-08	-0.019	0.009	0.0389
BIP	AAA	rs55648125	A	G	0.885	0.00279	29.662	-0.117	0.022	4.92e-08	0.028	0.014	0.0504
BIP	AAA	rs71395455	A	G	0.697	0.00285	31.618	0.082	0.015	1.93e-08	0.008	0.01	0.409
BIP	AAA	rs73496688	A	T	0.157	0.00313	32.732	0.109	0.019	1.05e-08	-0.014	0.012	0.24
BIP	AAA	rs884301	T	C	0.392	0.00307	33.857	0.08	0.014	5.8e-09	0.01	0.011	0.344
BIP	AAA	rs9834970	T	C	0.483	0.00509	56.815	-0.101	0.013	5.53e-14	-0.009	0.008	0.291
* Body mass index

### Sheet: Table S3
Table S3. Instrumental variables related to abdominal aortic aneurysm used in the reverse analyses
Exposure	Outcome	SNP	A1	A2	EAF	R2	F	Exposure			Outcome
								beta	se	p-value	beta	se	p-value		Abbreviations: SNP: single-nucleotide polymorphisms; A1: effect allele; A2: other allele; EAF: effect allele frequency; R2: percentage of variance explained by individual SNP; AAA: abdominal aortic aneurysm; SCZ: schizophrenia; BIP: bipolar disorder.
AAA	Depression	rs10065611	C	G	0.216	0.00108	32.571	0.057	0.01	1.29e-08	-0.007	0.005	0.164
AAA	Depression	rs10455872*†§	A	G	0.93	0.00732	245.721	-0.237	0.015	1.82e-55	0.001	0.008	0.908
AAA	Depression	rs11030087#	T	C	0.276	0.0011	33.898	-0.052	0.009	5.15e-09	0.016	0.005	0.001
AAA	Depression	rs11038871	T	C	0.686	0.00159	48.679	-0.061	0.009	2.58e-12	-0.001	0.005	0.884
AAA	Depression	rs11149831*	A	G	0.628	0.00152	43.076	-0.057	0.009	4.73e-11	-0.003	0.005	0.472
AAA	Depression	rs111580441	A	T	0.044	0.00144	39.467	0.131	0.021	3.01e-10	0.01	0.01	0.334
AAA	Depression	rs1115866#	T	C	0.591	0.00111	31.757	-0.048	0.009	1.98e-08	0.008	0.004	0.076		* Coronary artery disease; † Total cholesterol; ‡ HDL cholesterol; § LDL cholesterol; # Body mass index
AAA	Depression	rs11172113*	T	C	0.591	0.00396	124.832	0.091	0.008	4.3e-29	0.007	0.004	0.096
AAA	Depression	rs112009052	A	T	0.014	0.00295	62.561	-0.324	0.041	2.6e-15	-0.007	0.019	0.714
AAA	Depression	rs112403212*	T	C	0.141	0.00166	43.877	0.083	0.013	3.14e-11	-0.002	0.006	0.788
AAA	Depression	rs11546525*	T	C	0.412	0.00147	44.988	-0.055	0.008	1.9e-11	0	0.004	0.973
AAA	Depression	rs11548482	A	G	0.039	0.00186	48.876	-0.158	0.023	2.55e-12	-0.006	0.011	0.606
AAA	Depression	rs11591147*†§	T	G	0.014	0.00301	65.074	-0.326	0.04	7.34e-16	0.056	0.017	0.001
AAA	Depression	rs11612171	A	G	0.105	0.00141	36.759	0.087	0.014	1.21e-09	0.009	0.007	0.229
AAA	Depression	rs117733303*†	A	G	0.982	0.00262	93.946	-0.274	0.028	2.98e-22	0	0.016	0.989
AAA	Depression	rs117753190	C	G	0.97	0.00136	37.4	-0.154	0.025	9.51e-10	0.023	0.012	0.06
AAA	Depression	rs11856657	T	C	0.675	0.00211	52.261	0.069	0.01	5.36e-13	0.001	0.005	0.905
AAA	Depression	rs1192524	A	G	0.309	0.00147	46.589	0.059	0.009	1.1e-11	0.003	0.005	0.521
AAA	Depression	rs12126142*	A	G	0.39	0.00419	131.13	-0.094	0.008	3.58e-30	0.005	0.004	0.284
AAA	Depression	rs12264252*	A	G	0.206	0.00141	38.417	-0.066	0.011	4.97e-10	-0.005	0.005	0.337
AAA	Depression	rs1229849	A	T	0.702	0.00104	32.897	-0.05	0.009	9.18e-09	0.001	0.005	0.787
AAA	Depression	rs1230345	T	G	0.289	0.00154	49.646	0.061	0.009	1.83e-12	-0.004	0.005	0.468
AAA	Depression	rs12408895	T	C	0.547	0.00237	64.559	-0.069	0.009	7.67e-16	-0.007	0.004	0.124
AAA	Depression	rs12436072*	A	G	0.413	0.00116	36.446	-0.049	0.008	1.73e-09	-0.002	0.004	0.642
AAA	Depression	rs12477249*†	A	G	0.344	0.00093	30.052	0.046	0.008	4.64e-08	-0.003	0.005	0.498
AAA	Depression	rs12578371	A	C	0.764	0.00225	53.507	0.079	0.011	3.35e-13	-0.007	0.005	0.195
AAA	Depression	rs1260400	T	C	0.388	0.00153	43.468	-0.057	0.009	5.29e-11	-0.007	0.004	0.123
AAA	Depression	rs12638862	A	G	0.743	0.00131	42.25	-0.059	0.009	7.74e-11	-0.006	0.005	0.252
AAA	Depression	rs12740374*†‡§	T	G	0.222	0.00602	185.184	-0.132	0.01	2e-42	-0.001	0.005	0.923
AAA	Depression	rs12768538	C	G	0.64	0.00198	60.989	-0.066	0.008	5.53e-15	0.012	0.004	0.006
AAA	Depression	rs13384676	A	G	0.563	0.00139	38.267	-0.053	0.009	6.07e-10	0.004	0.004	0.318
AAA	Depression	rs13417446	A	G	0.797	0.00115	34.257	-0.06	0.01	4.22e-09	-0.01	0.006	0.066
AAA	Depression	rs142344547	A	G	0.063	0.00119	30.011	-0.101	0.018	4.62e-08	-0.017	0.009	0.062
AAA	Depression	rs1423561	A	G	0.392	0.00135	37.393	0.053	0.009	7.94e-10	0.001	0.004	0.772
AAA	Depression	rs1469101	T	C	0.618	0.00108	31.022	0.048	0.009	2.73e-08	0.008	0.004	0.077
AAA	Depression	rs1660364	A	C	0.329	0.00303	92.697	0.083	0.009	3.94e-22	0	0.005	0.945
AAA	Depression	rs17053797	T	C	0.708	0.00099	31.005	0.049	0.009	2.72e-08	0	0.005	0.953
AAA	Depression	rs17486278#	A	C	0.665	0.00473	153.999	-0.103	0.008	2.12e-35	0.002	0.005	0.696
AAA	Depression	rs17688414	T	C	0.332	0.00331	103.321	0.086	0.009	1.92e-24	0.002	0.005	0.696
AAA	Depression	rs17710437	T	C	0.813	0.00107	32.402	0.059	0.01	1.12e-08	0.006	0.005	0.251
AAA	Depression	rs1892971*	A	G	0.221	0.00308	89.492	0.095	0.01	2.27e-21	-0.003	0.005	0.512
AAA	Depression	rs1913657*	T	C	0.627	0.00098	30.316	0.046	0.008	3.8e-08	0	0.005	0.958
AAA	Depression	rs2111485*	A	G	0.408	0.00142	43.85	-0.054	0.008	3.02e-11	-0.001	0.004	0.828
AAA	Depression	rs2125213	A	G	0.392	0.00113	34.427	0.049	0.008	3.88e-09	0.004	0.004	0.43
AAA	Depression	rs2150879	A	G	0.53	0.00216	65.991	0.066	0.008	2.89e-16	-0.003	0.004	0.494
AAA	Depression	rs2223598	T	C	0.552	0.00131	35.721	0.051	0.009	2.1e-09	-0.002	0.004	0.709
AAA	Depression	rs2227200	A	G	0.447	0.00189	56.8	0.062	0.008	3.98e-14	-0.004	0.004	0.415
AAA	Depression	rs2227564	T	C	0.245	0.00158	49.302	0.065	0.009	2.18e-12	0	0.005	0.984
AAA	Depression	rs2245157*	T	G	0.798	0.00177	49.803	-0.074	0.011	1.44e-12	-0.009	0.005	0.096
AAA	Depression	rs2246942*	A	G	0.651	0.00241	75.111	-0.073	0.008	3.01e-18	0.002	0.005	0.638
AAA	Depression	rs2280921	C	G	0.374	0.00103	30.315	0.047	0.009	4e-08	0.007	0.004	0.132
AAA	Depression	rs2289123	T	G	0.738	0.00134	32.075	-0.059	0.01	1.47e-08	-0.006	0.005	0.301
AAA	Depression	rs247617*†‡§	A	C	0.316	0.00223	69.703	-0.072	0.009	4.91e-17	0.003	0.005	0.594
AAA	Depression	rs2736100*	A	C	0.499	0.00109	34.945	0.047	0.008	3.16e-09	-0.005	0.004	0.238
AAA	Depression	rs2784251	A	G	0.48	0.00126	34.879	0.05	0.009	3.58e-09	-0.002	0.004	0.696
AAA	Depression	rs2836411	T	C	0.334	0.00309	81.981	0.083	0.009	9.56e-20	0	0.005	0.959
AAA	Depression	rs2954021*†‡§#	A	G	0.491	0.00261	81.451	0.072	0.008	1.61e-19	0.005	0.004	0.249
AAA	Depression	rs3011545*	T	G	0.303	0.0018	49.302	0.065	0.009	2.22e-12	-0.002	0.005	0.698
AAA	Depression	rs3176336	A	T	0.586	0.00151	42.099	-0.056	0.009	6.8e-11	0.005	0.005	0.241
AAA	Depression	rs331*‡§	A	G	0.272	0.00248	77.44	-0.079	0.009	9.47e-19	-0.001	0.005	0.822
AAA	Depression	rs335183	A	G	0.44	0.00143	41.174	-0.054	0.008	1.3e-10	0.003	0.004	0.513
AAA	Depression	rs34402154	T	C	0.244	0.00188	53.082	-0.071	0.01	2.84e-13	0.003	0.005	0.486
AAA	Depression	rs35254673	A	G	0.75	0.00167	46.323	-0.067	0.01	8.88e-12	-0.005	0.005	0.295
AAA	Depression	rs35260437	C	G	0.196	0.0011	30.981	0.059	0.011	2.76e-08	0.003	0.005	0.564
AAA	Depression	rs35934224	T	C	0.167	0.00127	32.175	0.068	0.012	1.5e-08	0.012	0.006	0.053
AAA	Depression	rs363820	T	C	0.897	0.00135	42.053	-0.086	0.013	8.4e-11	-0.009	0.007	0.237
AAA	Depression	rs3761849	T	C	0.628	0.00106	29.935	0.048	0.009	3.83e-08	0.015	0.004	0.001
AAA	Depression	rs3827066*	T	C	0.151	0.00645	215.655	0.159	0.011	1.45e-48	0.022	0.006	0
AAA	Depression	rs3846662†§#	A	G	0.559	0.00107	33.098	-0.047	0.008	7.81e-09	0.005	0.004	0.255
AAA	Depression	rs3850306	A	C	0.516	0.00123	34.188	-0.05	0.009	5.45e-09	0.006	0.004	0.136
AAA	Depression	rs42235	T	C	0.315	0.0017	55.893	0.063	0.008	9.31e-14	-0.009	0.005	0.044
AAA	Depression	rs4252324	T	C	0.065	0.00114	32.557	0.097	0.017	1.12e-08	0	0.009	0.98
AAA	Depression	rs429358*†‡§#	T	C	0.847	0.00536	171.134	-0.144	0.011	5.41e-39	0.001	0.006	0.941
AAA	Depression	rs4323539	T	C	0.696	0.00103	32.242	0.049	0.009	1.47e-08	-0.004	0.005	0.442
AAA	Depression	rs434182	T	C	0.672	0.00459	140.947	-0.102	0.009	1.01e-32	0	0.005	0.96
AAA	Depression	rs4394764	A	G	0.192	0.00281	87.294	-0.095	0.01	1.21e-20	0.01	0.006	0.06
AAA	Depression	rs464605	T	C	0.725	0.00109	33.031	0.052	0.009	8.54e-09	-0.002	0.005	0.639
AAA	Depression	rs4658246	A	T	0.603	0.00116	36	0.049	0.008	2.11e-09	-0.002	0.005	0.725
AAA	Depression	rs4698161	A	G	0.484	0.00162	43.929	-0.057	0.009	3.39e-11	-0.004	0.004	0.331
AAA	Depression	rs4936098	A	G	0.371	0.00573	154.989	-0.111	0.009	7.03e-36	0.007	0.005	0.13
AAA	Depression	rs4977574*	A	G	0.524	0.01653	517.563	-0.182	0.008	1.67e-114	-0.009	0.004	0.036
AAA	Depression	rs55948574	T	C	0.291	0.00117	35.073	-0.053	0.009	2.69e-09	-0.004	0.005	0.383
AAA	Depression	rs56288724	A	G	0.595	0.00145	40.752	0.055	0.009	1.92e-10	-0.008	0.004	0.074
AAA	Depression	rs56853305	A	G	0.13	0.00149	36.267	-0.081	0.014	1.53e-09	-0.002	0.006	0.796
AAA	Depression	rs59755145	A	G	0.267	0.00223	43.862	0.076	0.011	3.12e-11	0.005	0.005	0.319
AAA	Depression	rs6066802	T	C	0.737	0.00142	46.362	-0.061	0.009	8.01e-12	0.001	0.005	0.838
AAA	Depression	rs6564889	T	C	0.427	0.00115	31.804	-0.049	0.009	1.77e-08	-0.004	0.004	0.345
AAA	Depression	rs6734238†	A	G	0.592	0.00213	68.89	0.066	0.008	1.54e-16	-0.001	0.004	0.893
AAA	Depression	rs7025486*	A	G	0.265	0.00404	133.823	0.102	0.009	9.53e-31	0.004	0.005	0.478
AAA	Depression	rs724016	A	G	0.547	0.00125	39.533	0.05	0.008	3.14e-10	0.006	0.004	0.166
AAA	Depression	rs72745473	A	G	0.583	0.00182	47.285	-0.061	0.009	4.79e-12	-0.003	0.004	0.556
AAA	Depression	rs72800535	A	C	0.095	0.00101	32.111	0.077	0.014	1.65e-08	-0.002	0.007	0.806
AAA	Depression	rs72801778	T	C	0.944	0.00111	33.917	-0.103	0.018	6.39e-09	-0.002	0.01	0.808
AAA	Depression	rs72878024	A	G	0.069	0.0011	30.782	0.092	0.017	2.78e-08	0.006	0.008	0.47
AAA	Depression	rs72975824	A	G	0.055	0.00112	32.465	0.104	0.018	1.24e-08	0.022	0.009	0.022
AAA	Depression	rs729761	T	G	0.277	0.00139	36.871	-0.059	0.01	1.52e-09	0	0.005	0.931
AAA	Depression	rs73015011*†	T	C	0.88	0.00577	166.975	0.165	0.013	2.68e-38	-0.004	0.007	0.526
AAA	Depression	rs73107993	T	C	0.237	0.00101	30.89	0.053	0.01	2.36e-08	-0.007	0.005	0.154
AAA	Depression	rs731141	A	G	0.523	0.00425	129.847	0.092	0.008	3.39e-30	-0.001	0.004	0.759
AAA	Depression	rs73143503#	A	G	0.314	0.00142	40.818	-0.058	0.009	2.03e-10	-0.014	0.005	0.003
AAA	Depression	rs73227362	A	C	0.805	0.00141	42.44	0.067	0.01	6.22e-11	0.004	0.005	0.441
AAA	Depression	rs750607	T	C	0.556	0.0012	36	0.049	0.008	1.67e-09	0.007	0.004	0.133
AAA	Depression	rs76060974	A	G	0.076	0.00113	31.29	-0.09	0.016	2.37e-08	-0.013	0.008	0.103
AAA	Depression	rs761422	A	G	0.513	0.00102	31.002	-0.045	0.008	2.17e-08	-0.004	0.004	0.32
AAA	Depression	rs7662069*	T	G	0.519	0.00107	33.351	-0.046	0.008	9.26e-09	0.004	0.004	0.31
AAA	Depression	rs76631336	T	G	0.941	0.00095	29.958	-0.093	0.017	4.16e-08	0.005	0.009	0.558
AAA	Depression	rs77925345	A	G	0.907	0.00345	84.878	0.143	0.016	2.53e-20	-0.004	0.008	0.568
AAA	Depression	rs7903146*#	T	C	0.291	0.00095	30.567	-0.048	0.009	3.58e-08	-0.012	0.005	0.012
AAA	Depression	rs7928656	A	G	0.836	0.0011	30.202	-0.063	0.012	3.9e-08	0.001	0.006	0.849
AAA	Depression	rs7994761	A	G	0.775	0.00641	173.063	0.136	0.01	1.17e-39	-0.004	0.005	0.413
AAA	Depression	rs8134664	T	C	0.224	0.00151	46.296	-0.066	0.01	1.07e-11	-0.007	0.005	0.17
AAA	Depression	rs8142788	A	G	0.165	0.00176	50.121	0.08	0.011	1.86e-12	-0.001	0.006	0.875
AAA	Depression	rs890746	A	G	0.453	0.00169	53.29	0.058	0.008	3.74e-13	-0.004	0.004	0.326
AAA	Depression	rs899040	A	T	0.659	0.00161	50.681	0.06	0.008	1.17e-12	0.008	0.005	0.08
AAA	Depression	rs9306894	A	G	0.644	0.0032	101.208	-0.084	0.008	6.33e-24	-0.006	0.005	0.194
AAA	Depression	rs9505931	T	C	0.79	0.00145	38.162	-0.066	0.011	6.9e-10	0.007	0.006	0.243
AAA	Depression	rs964184*†‡§	C	G	0.856	0.00408	136.465	-0.129	0.011	1.19e-31	-0.006	0.006	0.375
AAA	Depression	rs991967	A	C	0.711	0.00159	49	-0.062	0.009	2.64e-12	-0.005	0.005	0.334
AAA	SCZ	rs10065611	C	G	0.2159	0.00108	32.571	0.057	0.01	1.29e-08	-0.018	0.011	0.097
AAA	SCZ	rs10455872*†§	A	G	0.9297	0.00732	245.721	-0.237	0.015	1.82e-55	0.005	0.018	0.791
AAA	SCZ	rs11030087#	T	C	0.276	0.0011	33.898	-0.052	0.009	5.15e-09	-0.031	0.01	0.001
AAA	SCZ	rs11038871	T	C	0.686	0.00159	48.679	-0.061	0.009	2.58e-12	-0.058	0.01	0
AAA	SCZ	rs11149831*	A	G	0.6276	0.00152	43.076	-0.057	0.009	4.73e-11	-0.014	0.009	0.126
AAA	SCZ	rs111580441	A	T	0.0438	0.00144	39.467	0.131	0.021	3.01e-10	-0.024	0.021	0.253
AAA	SCZ	rs1115866#	T	C	0.5914	0.00111	31.757	-0.048	0.009	1.98e-08	-0.009	0.009	0.302
AAA	SCZ	rs11172113*	T	C	0.5909	0.00396	124.832	0.091	0.008	4.3e-29	-0.024	0.009	0.006
AAA	SCZ	rs112009052	A	T	0.0143	0.00295	62.561	-0.324	0.041	2.6e-15	0.079	0.041	0.051
AAA	SCZ	rs112403212*	T	C	0.1412	0.00166	43.877	0.083	0.013	3.14e-11	-0.011	0.012	0.394
AAA	SCZ	rs11546525*	T	C	0.4121	0.00147	44.988	-0.055	0.008	1.9e-11	0.002	0.009	0.845
AAA	SCZ	rs11548482	A	G	0.0388	0.00186	48.876	-0.158	0.023	2.55e-12	0.064	0.022	0.003
AAA	SCZ	rs11591147*†§	T	G	0.0144	0.00301	65.074	-0.326	0.04	7.34e-16	-0.018	0.037	0.615
AAA	SCZ	rs11612171	A	G	0.1045	0.00141	36.759	0.087	0.014	1.21e-09	0.016	0.014	0.249
AAA	SCZ	rs117733303*†	A	G	0.9823	0.00262	93.946	-0.274	0.028	2.98e-22	-0.039	0.034	0.257
AAA	SCZ	rs117753190	C	G	0.9703	0.00136	37.4	-0.154	0.025	9.51e-10	0.081	0.027	0.003
AAA	SCZ	rs11856657	T	C	0.6745	0.00211	52.261	0.069	0.01	5.36e-13	0.01	0.01	0.29
AAA	SCZ	rs1192524	A	G	0.3085	0.00147	46.589	0.059	0.009	1.1e-11	0.005	0.009	0.596
AAA	SCZ	rs12126142*	A	G	0.3899	0.00419	131.13	-0.094	0.008	3.58e-30	0.024	0.009	0.007
AAA	SCZ	rs12264252*	A	G	0.2062	0.00141	38.417	-0.066	0.011	4.97e-10	0.011	0.011	0.293
AAA	SCZ	rs1229849	A	T	0.7021	0.00104	32.897	-0.05	0.009	9.18e-09	-0.007	0.009	0.426
AAA	SCZ	rs1230345	T	G	0.2887	0.00154	49.646	0.061	0.009	1.83e-12	-0.013	0.01	0.186
AAA	SCZ	rs12408895	T	C	0.5473	0.00237	64.559	-0.069	0.009	7.67e-16	0.003	0.009	0.732
AAA	SCZ	rs12436072*	A	G	0.4126	0.00116	36.446	-0.049	0.008	1.73e-09	0.005	0.009	0.573
AAA	SCZ	rs12477249*†	A	G	0.3439	0.00093	30.052	0.046	0.008	4.64e-08	0.019	0.009	0.043
AAA	SCZ	rs12578371	A	C	0.7644	0.00225	53.507	0.079	0.011	3.35e-13	-0.002	0.01	0.864
AAA	SCZ	rs1260400	T	C	0.3876	0.00153	43.468	-0.057	0.009	5.29e-11	0.013	0.009	0.143
AAA	SCZ	rs12638862	A	G	0.7429	0.00131	42.25	-0.059	0.009	7.74e-11	0.011	0.01	0.252
AAA	SCZ	rs12740374*†‡§	T	G	0.2223	0.00602	185.184	-0.132	0.01	2e-42	0.019	0.01	0.07
AAA	SCZ	rs12768538	C	G	0.6403	0.00198	60.989	-0.066	0.008	5.53e-15	0.042	0.009	0
AAA	SCZ	rs13384676	A	G	0.5627	0.00139	38.267	-0.053	0.009	6.07e-10	0.01	0.009	0.253
AAA	SCZ	rs13417446	A	G	0.7966	0.00115	34.257	-0.06	0.01	4.22e-09	-0.005	0.011	0.636
AAA	SCZ	rs142344547	A	G	0.0627	0.00119	30.011	-0.101	0.018	4.62e-08	0.011	0.018	0.535
AAA	SCZ	rs1423561	A	G	0.3919	0.00135	37.393	0.053	0.009	7.94e-10	-0.002	0.009	0.776
AAA	SCZ	rs1469101	T	C	0.6179	0.00108	31.022	0.048	0.009	2.73e-08	0.003	0.009	0.722
AAA	SCZ	rs1660364	A	C	0.3288	0.00303	92.697	0.083	0.009	3.94e-22	-0.001	0.009	0.958
AAA	SCZ	rs17053797	T	C	0.7083	0.00099	31.005	0.049	0.009	2.72e-08	-0.012	0.01	0.203
AAA	SCZ	rs17486278#	A	C	0.6647	0.00473	153.999	-0.103	0.008	2.12e-35	-0.048	0.009	0
AAA	SCZ	rs17688414	T	C	0.3317	0.00331	103.321	0.086	0.009	1.92e-24	-0.011	0.009	0.239
AAA	SCZ	rs17710437	T	C	0.8128	0.00107	32.402	0.059	0.01	1.12e-08	0.021	0.011	0.055
AAA	SCZ	rs1892971*	A	G	0.2212	0.00308	89.492	0.095	0.01	2.27e-21	-0.007	0.01	0.477
AAA	SCZ	rs1913657*	T	C	0.6272	0.00098	30.316	0.046	0.008	3.8e-08	0	0.009	0.965
AAA	SCZ	rs2111485*	A	G	0.4083	0.00142	43.85	-0.054	0.008	3.02e-11	-0.011	0.009	0.198
AAA	SCZ	rs2125213	A	G	0.3916	0.00113	34.427	0.049	0.008	3.88e-09	0.012	0.009	0.178
AAA	SCZ	rs2150879	A	G	0.5301	0.00216	65.991	0.066	0.008	2.89e-16	-0.016	0.009	0.061
AAA	SCZ	rs2223598	T	C	0.5517	0.00131	35.721	0.051	0.009	2.1e-09	-0.004	0.009	0.68
AAA	SCZ	rs2227200	A	G	0.4474	0.00189	56.8	0.062	0.008	3.98e-14	-0.02	0.009	0.023
AAA	SCZ	rs2227564	T	C	0.2447	0.00158	49.302	0.065	0.009	2.18e-12	0.012	0.01	0.24
AAA	SCZ	rs2245157*	T	G	0.7984	0.00177	49.803	-0.074	0.011	1.44e-12	0.004	0.011	0.68
AAA	SCZ	rs2246942*	A	G	0.6514	0.00241	75.111	-0.073	0.008	3.01e-18	0	0.009	0.99
AAA	SCZ	rs2280921	C	G	0.3741	0.00103	30.315	0.047	0.009	4e-08	-0.005	0.009	0.596
AAA	SCZ	rs2289123	T	G	0.738	0.00134	32.075	-0.059	0.01	1.47e-08	0.012	0.011	0.237
AAA	SCZ	rs247617*†‡§	A	C	0.3164	0.00223	69.703	-0.072	0.009	4.91e-17	-0.005	0.009	0.581
AAA	SCZ	rs2736100*	A	C	0.4994	0.00109	34.945	0.047	0.008	3.16e-09	0.001	0.009	0.936
AAA	SCZ	rs2784251	A	G	0.4802	0.00126	34.879	0.05	0.009	3.58e-09	-0.001	0.009	0.937
AAA	SCZ	rs2836411	T	C	0.3337	0.00309	81.981	0.083	0.009	9.56e-20	0	0.009	0.959
AAA	SCZ	rs2954021*†‡§#	A	G	0.4914	0.00261	81.451	0.072	0.008	1.61e-19	0.017	0.009	0.049
AAA	SCZ	rs3011545*	T	G	0.3026	0.0018	49.302	0.065	0.009	2.22e-12	-0.01	0.01	0.316
AAA	SCZ	rs3176336	A	T	0.5858	0.00151	42.099	-0.056	0.009	6.8e-11	0.008	0.009	0.39
AAA	SCZ	rs331*‡§	A	G	0.272	0.00248	77.44	-0.079	0.009	9.47e-19	-0.007	0.01	0.454
AAA	SCZ	rs335183	A	G	0.44	0.00143	41.174	-0.054	0.008	1.3e-10	-0.009	0.009	0.28
AAA	SCZ	rs34402154	T	C	0.2437	0.00188	53.082	-0.071	0.01	2.84e-13	0	0.01	0.973
AAA	SCZ	rs35254673	A	G	0.7498	0.00167	46.323	-0.067	0.01	8.88e-12	-0.011	0.01	0.257
AAA	SCZ	rs35260437	C	G	0.1961	0.0011	30.981	0.059	0.011	2.76e-08	-0.005	0.011	0.655
AAA	SCZ	rs35934224	T	C	0.1674	0.00127	32.175	0.068	0.012	1.5e-08	-0.017	0.012	0.17
AAA	SCZ	rs363820	T	C	0.8973	0.00135	42.053	-0.086	0.013	8.4e-11	-0.002	0.015	0.871
AAA	SCZ	rs3761849	T	C	0.6281	0.00106	29.935	0.048	0.009	3.83e-08	0.004	0.009	0.646
AAA	SCZ	rs3827066*	T	C	0.1509	0.00645	215.655	0.159	0.011	1.45e-48	0.031	0.012	0.008
AAA	SCZ	rs3846662†§#	A	G	0.5587	0.00107	33.098	-0.047	0.008	7.81e-09	-0.009	0.009	0.317
AAA	SCZ	rs3850306	A	C	0.5155	0.00123	34.188	-0.05	0.009	5.45e-09	-0.016	0.009	0.07
AAA	SCZ	rs42235	T	C	0.3145	0.0017	55.893	0.063	0.008	9.31e-14	-0.005	0.009	0.592
AAA	SCZ	rs4252324	T	C	0.065	0.00114	32.557	0.097	0.017	1.12e-08	0.011	0.017	0.541
AAA	SCZ	rs429358*†‡§#	T	C	0.8472	0.00536	171.134	-0.144	0.011	5.41e-39	-0.014	0.012	0.277
AAA	SCZ	rs4323539	T	C	0.6964	0.00103	32.242	0.049	0.009	1.47e-08	-0.005	0.009	0.604
AAA	SCZ	rs434182	T	C	0.6723	0.00459	140.947	-0.102	0.009	1.01e-32	-0.006	0.009	0.548
AAA	SCZ	rs4394764	A	G	0.1916	0.00281	87.294	-0.095	0.01	1.21e-20	0.014	0.011	0.193
AAA	SCZ	rs464605	T	C	0.7254	0.00109	33.031	0.052	0.009	8.54e-09	-0.016	0.01	0.103
AAA	SCZ	rs4658246	A	T	0.6025	0.00116	36	0.049	0.008	2.11e-09	0.013	0.009	0.139
AAA	SCZ	rs4698161	A	G	0.4835	0.00162	43.929	-0.057	0.009	3.39e-11	0.004	0.009	0.615
AAA	SCZ	rs4936098	A	G	0.3707	0.00573	154.989	-0.111	0.009	7.03e-36	-0.001	0.009	0.9
AAA	SCZ	rs4977574*	A	G	0.5236	0.01653	517.563	-0.182	0.008	1.67e-114	-0.001	0.009	0.918
AAA	SCZ	rs55948574	T	C	0.2913	0.00117	35.073	-0.053	0.009	2.69e-09	-0.04	0.01	0
AAA	SCZ	rs56288724	A	G	0.5953	0.00145	40.752	0.055	0.009	1.92e-10	-0.014	0.009	0.12
AAA	SCZ	rs56853305	A	G	0.1297	0.00149	36.267	-0.081	0.014	1.53e-09	0.015	0.013	0.261
AAA	SCZ	rs6066802	T	C	0.7368	0.00142	46.362	-0.061	0.009	8.01e-12	-0.015	0.01	0.118
AAA	SCZ	rs6564889	T	C	0.4268	0.00115	31.804	-0.049	0.009	1.77e-08	0.013	0.009	0.131
AAA	SCZ	rs6734238†	A	G	0.5915	0.00213	68.89	0.066	0.008	1.54e-16	-0.005	0.009	0.596
AAA	SCZ	rs7025486*	A	G	0.2653	0.00404	133.823	0.102	0.009	9.53e-31	-0.008	0.01	0.417
AAA	SCZ	rs724016	A	G	0.5473	0.00125	39.533	0.05	0.008	3.14e-10	-0.006	0.009	0.515
AAA	SCZ	rs72745473	A	G	0.5831	0.00182	47.285	-0.061	0.009	4.79e-12	-0.029	0.009	0.001
AAA	SCZ	rs72800535	A	C	0.0949	0.00101	32.111	0.077	0.014	1.65e-08	-0.021	0.015	0.163
AAA	SCZ	rs72801778	T	C	0.9439	0.00111	33.917	-0.103	0.018	6.39e-09	-0.035	0.018	0.057
AAA	SCZ	rs72878024	A	G	0.0694	0.0011	30.782	0.092	0.017	2.78e-08	0.014	0.017	0.401
AAA	SCZ	rs72975824	A	G	0.055	0.00112	32.465	0.104	0.018	1.24e-08	0.041	0.019	0.027
AAA	SCZ	rs729761	T	G	0.2769	0.00139	36.871	-0.059	0.01	1.52e-09	0.014	0.01	0.154
AAA	SCZ	rs73015011*†	T	C	0.8802	0.00577	166.975	0.165	0.013	2.68e-38	0.02	0.014	0.15
AAA	SCZ	rs73107993	T	C	0.2369	0.00101	30.89	0.053	0.01	2.36e-08	0.007	0.01	0.506
AAA	SCZ	rs731141	A	G	0.5228	0.00425	129.847	0.092	0.008	3.39e-30	-0.012	0.009	0.16
AAA	SCZ	rs73143503#	A	G	0.3141	0.00142	40.818	-0.058	0.009	2.03e-10	-0.001	0.009	0.948
AAA	SCZ	rs73227362	A	C	0.8054	0.00141	42.44	0.067	0.01	6.22e-11	0.067	0.011	0
AAA	SCZ	rs750607	T	C	0.5562	0.0012	36	0.049	0.008	1.67e-09	-0.012	0.009	0.176
AAA	SCZ	rs76060974	A	G	0.0762	0.00113	31.29	-0.09	0.016	2.37e-08	-0.01	0.016	0.54
AAA	SCZ	rs761422	A	G	0.5129	0.00102	31.002	-0.045	0.008	2.17e-08	0.011	0.009	0.203
AAA	SCZ	rs7662069*	T	G	0.5191	0.00107	33.351	-0.046	0.008	9.26e-09	0.011	0.009	0.188
AAA	SCZ	rs76631336	T	G	0.9411	0.00095	29.958	-0.093	0.017	4.16e-08	0.004	0.019	0.818
AAA	SCZ	rs77925345	A	G	0.9066	0.00345	84.878	0.143	0.016	2.53e-20	0.008	0.017	0.622
AAA	SCZ	rs7903146*#	T	C	0.2906	0.00095	30.567	-0.048	0.009	3.58e-08	-0.006	0.01	0.527
AAA	SCZ	rs7928656	A	G	0.8356	0.0011	30.202	-0.063	0.012	3.9e-08	0.016	0.012	0.18
AAA	SCZ	rs7994761	A	G	0.7749	0.00641	173.063	0.136	0.01	1.17e-39	0.014	0.01	0.18
AAA	SCZ	rs8134664	T	C	0.2236	0.00151	46.296	-0.066	0.01	1.07e-11	0.015	0.01	0.133
AAA	SCZ	rs8142788	A	G	0.1646	0.00176	50.121	0.08	0.011	1.86e-12	-0.012	0.012	0.307
AAA	SCZ	rs890746	A	G	0.4528	0.00169	53.29	0.058	0.008	3.74e-13	0.009	0.009	0.281
AAA	SCZ	rs899040	A	T	0.6593	0.00161	50.681	0.06	0.008	1.17e-12	0.004	0.009	0.645
AAA	SCZ	rs9306894	A	G	0.6444	0.0032	101.208	-0.084	0.008	6.33e-24	-0.007	0.009	0.426
AAA	SCZ	rs9505931	T	C	0.7899	0.00145	38.162	-0.066	0.011	6.9e-10	0.002	0.011	0.834
AAA	SCZ	rs964184*†‡§	C	G	0.8555	0.00408	136.465	-0.129	0.011	1.19e-31	0.01	0.013	0.411
AAA	SCZ	rs991967	A	C	0.7114	0.00159	49	-0.062	0.009	2.64e-12	-0.012	0.01	0.216
AAA	BIP	rs10065611	C	G	0.216	0.00108	32.571	0.057	0.01	1.29e-08	-0.027	0.016	0.095
AAA	BIP	rs10455872*†§	A	G	0.93	0.00732	245.721	-0.237	0.015	1.82e-55	-0.032	0.03	0.275
AAA	BIP	rs11030087#	T	C	0.276	0.0011	33.898	-0.052	0.009	5.15e-09	-0.015	0.015	0.308
AAA	BIP	rs11038871	T	C	0.686	0.00159	48.679	-0.061	0.009	2.58e-12	-0.015	0.015	0.323
AAA	BIP	rs11149831*	A	G	0.628	0.00152	43.076	-0.057	0.009	4.73e-11	-0.016	0.014	0.266
AAA	BIP	rs111580441	A	T	0.044	0.00144	39.467	0.131	0.021	3.01e-10	0.016	0.034	0.634
AAA	BIP	rs1115866#	T	C	0.591	0.00111	31.757	-0.048	0.009	1.98e-08	0.001	0.014	0.966
AAA	BIP	rs11172113*	T	C	0.591	0.00396	124.832	0.091	0.008	4.3e-29	-0.024	0.014	0.079
AAA	BIP	rs112009052	A	T	0.014	0.00295	62.561	-0.324	0.041	2.6e-15	-0.017	0.059	0.773
AAA	BIP	rs112403212*	T	C	0.141	0.00166	43.877	0.083	0.013	3.14e-11	-0.002	0.02	0.938
AAA	BIP	rs11546525*	T	C	0.412	0.00147	44.988	-0.055	0.008	1.9e-11	-0.011	0.014	0.415
AAA	BIP	rs11548482	A	G	0.039	0.00186	48.876	-0.158	0.023	2.55e-12	0.04	0.036	0.265
AAA	BIP	rs11591147*†§	T	G	0.014	0.00301	65.074	-0.326	0.04	7.34e-16	0.044	0.064	0.493
AAA	BIP	rs11612171	A	G	0.105	0.00141	36.759	0.087	0.014	1.21e-09	0.038	0.022	0.087
AAA	BIP	rs117733303*†	A	G	0.982	0.00262	93.946	-0.274	0.028	2.98e-22	-0.017	0.051	0.745
AAA	BIP	rs117753190	C	G	0.97	0.00136	37.4	-0.154	0.025	9.51e-10	0.112	0.044	0.01
AAA	BIP	rs11856657	T	C	0.675	0.00211	52.261	0.069	0.01	5.36e-13	0.005	0.015	0.754
AAA	BIP	rs1192524	A	G	0.309	0.00147	46.589	0.059	0.009	1.1e-11	0.022	0.014	0.13
AAA	BIP	rs12126142*	A	G	0.39	0.00419	131.13	-0.094	0.008	3.58e-30	0.006	0.014	0.66
AAA	BIP	rs12264252*	A	G	0.206	0.00141	38.417	-0.066	0.011	4.97e-10	0.019	0.017	0.25
AAA	BIP	rs1229849	A	T	0.702	0.00104	32.897	-0.05	0.009	9.18e-09	0.002	0.015	0.875
AAA	BIP	rs1230345	T	G	0.289	0.00154	49.646	0.061	0.009	1.83e-12	-0.02	0.015	0.169
AAA	BIP	rs12408895	T	C	0.547	0.00237	64.559	-0.069	0.009	7.67e-16	-0.02	0.014	0.159
AAA	BIP	rs12436072*	A	G	0.413	0.00116	36.446	-0.049	0.008	1.73e-09	-0.017	0.014	0.212
AAA	BIP	rs12477249*†	A	G	0.344	0.00093	30.052	0.046	0.008	4.64e-08	0.018	0.014	0.213
AAA	BIP	rs12578371	A	C	0.764	0.00225	53.507	0.079	0.011	3.35e-13	-0.004	0.017	0.8
AAA	BIP	rs1260400	T	C	0.388	0.00153	43.468	-0.057	0.009	5.29e-11	0.031	0.014	0.023
AAA	BIP	rs12638862	A	G	0.743	0.00131	42.25	-0.059	0.009	7.74e-11	-0.008	0.015	0.593
AAA	BIP	rs12740374*†‡§	T	G	0.222	0.00602	185.184	-0.132	0.01	2e-42	0.015	0.016	0.356
AAA	BIP	rs12768538	C	G	0.64	0.00198	60.989	-0.066	0.008	5.53e-15	0.042	0.014	0.003
AAA	BIP	rs13384676	A	G	0.563	0.00139	38.267	-0.053	0.009	6.07e-10	0.011	0.014	0.428
AAA	BIP	rs13417446	A	G	0.797	0.00115	34.257	-0.06	0.01	4.22e-09	-0.006	0.017	0.708
AAA	BIP	rs142344547	A	G	0.063	0.00119	30.011	-0.101	0.018	4.62e-08	0.01	0.029	0.746
AAA	BIP	rs1423561	A	G	0.392	0.00135	37.393	0.053	0.009	7.94e-10	-0.005	0.014	0.722
AAA	BIP	rs1469101	T	C	0.618	0.00108	31.022	0.048	0.009	2.73e-08	0.011	0.014	0.419
AAA	BIP	rs1660364	A	C	0.329	0.00303	92.697	0.083	0.009	3.94e-22	0.01	0.015	0.524
AAA	BIP	rs17053797	T	C	0.708	0.00099	31.005	0.049	0.009	2.72e-08	-0.033	0.015	0.023
AAA	BIP	rs17486278#	A	C	0.665	0.00473	153.999	-0.103	0.008	2.12e-35	-0.024	0.014	0.082
AAA	BIP	rs17688414	T	C	0.332	0.00331	103.321	0.086	0.009	1.92e-24	-0.015	0.014	0.293
AAA	BIP	rs17710437	T	C	0.813	0.00107	32.402	0.059	0.01	1.12e-08	-0.003	0.017	0.844
AAA	BIP	rs1892971*	A	G	0.221	0.00308	89.492	0.095	0.01	2.27e-21	0.01	0.016	0.514
AAA	BIP	rs1913657*	T	C	0.627	0.00098	30.316	0.046	0.008	3.8e-08	0.013	0.014	0.352
AAA	BIP	rs2111485*	A	G	0.408	0.00142	43.85	-0.054	0.008	3.02e-11	-0.003	0.014	0.836
AAA	BIP	rs2125213	A	G	0.392	0.00113	34.427	0.049	0.008	3.88e-09	-0.016	0.014	0.243
AAA	BIP	rs2150879	A	G	0.53	0.00216	65.991	0.066	0.008	2.89e-16	-0.013	0.014	0.321
AAA	BIP	rs2223598	T	C	0.552	0.00131	35.721	0.051	0.009	2.1e-09	0.016	0.014	0.237
AAA	BIP	rs2227200	A	G	0.447	0.00189	56.8	0.062	0.008	3.98e-14	-0.045	0.013	0.001
AAA	BIP	rs2227564	T	C	0.245	0.00158	49.302	0.065	0.009	2.18e-12	-0.008	0.016	0.62
AAA	BIP	rs2245157*	T	G	0.798	0.00177	49.803	-0.074	0.011	1.44e-12	-0.037	0.017	0.024
AAA	BIP	rs2246942*	A	G	0.651	0.00241	75.111	-0.073	0.008	3.01e-18	-0.008	0.014	0.572
AAA	BIP	rs2280921	C	G	0.374	0.00103	30.315	0.047	0.009	4e-08	0	0.014	0.976
AAA	BIP	rs2289123	T	G	0.738	0.00134	32.075	-0.059	0.01	1.47e-08	-0.001	0.017	0.958
AAA	BIP	rs247617*†‡§	A	C	0.316	0.00223	69.703	-0.072	0.009	4.91e-17	-0.01	0.015	0.483
AAA	BIP	rs2736100*	A	C	0.499	0.00109	34.945	0.047	0.008	3.16e-09	-0.005	0.014	0.725
AAA	BIP	rs2784251	A	G	0.48	0.00126	34.879	0.05	0.009	3.58e-09	0.003	0.014	0.817
AAA	BIP	rs2836411	T	C	0.334	0.00309	81.981	0.083	0.009	9.56e-20	0.013	0.014	0.351
AAA	BIP	rs2954021*†‡§#	A	G	0.491	0.00261	81.451	0.072	0.008	1.61e-19	0.008	0.013	0.569
AAA	BIP	rs3011545*	T	G	0.303	0.0018	49.302	0.065	0.009	2.22e-12	-0.003	0.015	0.847
AAA	BIP	rs3176336	A	T	0.586	0.00151	42.099	-0.056	0.009	6.8e-11	-0.003	0.014	0.819
AAA	BIP	rs331*‡§	A	G	0.272	0.00248	77.44	-0.079	0.009	9.47e-19	0.031	0.015	0.038
AAA	BIP	rs335183	A	G	0.44	0.00143	41.174	-0.054	0.008	1.3e-10	-0.008	0.014	0.547
AAA	BIP	rs34402154	T	C	0.244	0.00188	53.082	-0.071	0.01	2.84e-13	-0.016	0.015	0.303
AAA	BIP	rs35254673	A	G	0.75	0.00167	46.323	-0.067	0.01	8.88e-12	0	0.016	0.98
AAA	BIP	rs35260437	C	G	0.196	0.0011	30.981	0.059	0.011	2.76e-08	0.003	0.017	0.873
AAA	BIP	rs35934224	T	C	0.167	0.00127	32.175	0.068	0.012	1.5e-08	0.001	0.019	0.968
AAA	BIP	rs363820	T	C	0.897	0.00135	42.053	-0.086	0.013	8.4e-11	-0.008	0.023	0.718
AAA	BIP	rs3761849	T	C	0.628	0.00106	29.935	0.048	0.009	3.83e-08	0.002	0.014	0.861
AAA	BIP	rs3827066*	T	C	0.151	0.00645	215.655	0.159	0.011	1.45e-48	0.019	0.019	0.312
AAA	BIP	rs3846662†§#	A	G	0.559	0.00107	33.098	-0.047	0.008	7.81e-09	-0.014	0.014	0.308
AAA	BIP	rs3850306	A	C	0.516	0.00123	34.188	-0.05	0.009	5.45e-09	-0.025	0.013	0.06
AAA	BIP	rs42235	T	C	0.315	0.0017	55.893	0.063	0.008	9.31e-14	-0.021	0.015	0.143
AAA	BIP	rs4252324	T	C	0.065	0.00114	32.557	0.097	0.017	1.12e-08	-0.058	0.027	0.034
AAA	BIP	rs429358*†‡§#	T	C	0.847	0.00536	171.134	-0.144	0.011	5.41e-39	0.038	0.02	0.057
AAA	BIP	rs4323539	T	C	0.696	0.00103	32.242	0.049	0.009	1.47e-08	-0.009	0.015	0.524
AAA	BIP	rs434182	T	C	0.672	0.00459	140.947	-0.102	0.009	1.01e-32	0.013	0.015	0.395
AAA	BIP	rs4394764	A	G	0.192	0.00281	87.294	-0.095	0.01	1.21e-20	0.027	0.017	0.104
AAA	BIP	rs464605	T	C	0.725	0.00109	33.031	0.052	0.009	8.54e-09	-0.01	0.015	0.524
AAA	BIP	rs4658246	A	T	0.603	0.00116	36	0.049	0.008	2.11e-09	-0.003	0.014	0.802
AAA	BIP	rs4698161	A	G	0.484	0.00162	43.929	-0.057	0.009	3.39e-11	0.015	0.014	0.285
AAA	BIP	rs4936098	A	G	0.371	0.00573	154.989	-0.111	0.009	7.03e-36	-0.001	0.014	0.937
AAA	BIP	rs4977574*	A	G	0.524	0.01653	517.563	-0.182	0.008	1.67e-114	-0.024	0.013	0.074
AAA	BIP	rs55948574	T	C	0.291	0.00117	35.073	-0.053	0.009	2.69e-09	-0.021	0.015	0.155
AAA	BIP	rs56288724	A	G	0.595	0.00145	40.752	0.055	0.009	1.92e-10	0.03	0.014	0.034
AAA	BIP	rs56853305	A	G	0.13	0.00149	36.267	-0.081	0.014	1.53e-09	0.024	0.02	0.225
AAA	BIP	rs59755145	A	G	0.267	0.00223	43.862	0.076	0.011	3.12e-11	-0.012	0.016	0.462
AAA	BIP	rs6066802	T	C	0.737	0.00142	46.362	-0.061	0.009	8.01e-12	-0.01	0.015	0.502
AAA	BIP	rs6564889	T	C	0.427	0.00115	31.804	-0.049	0.009	1.77e-08	0.011	0.014	0.419
AAA	BIP	rs6734238†	A	G	0.592	0.00213	68.89	0.066	0.008	1.54e-16	0.001	0.014	0.951
AAA	BIP	rs7025486*	A	G	0.265	0.00404	133.823	0.102	0.009	9.53e-31	-0.019	0.016	0.208
AAA	BIP	rs724016	A	G	0.547	0.00125	39.533	0.05	0.008	3.14e-10	-0.039	0.013	0.003
AAA	BIP	rs72745473	A	G	0.583	0.00182	47.285	-0.061	0.009	4.79e-12	-0.052	0.014	0
AAA	BIP	rs72800535	A	C	0.095	0.00101	32.111	0.077	0.014	1.65e-08	-0.038	0.023	0.103
AAA	BIP	rs72801778	T	C	0.944	0.00111	33.917	-0.103	0.018	6.39e-09	-0.016	0.03	0.603
AAA	BIP	rs72878024	A	G	0.069	0.0011	30.782	0.092	0.017	2.78e-08	0.022	0.027	0.403
AAA	BIP	rs72975824	A	G	0.055	0.00112	32.465	0.104	0.018	1.24e-08	0.028	0.029	0.33
AAA	BIP	rs729761	T	G	0.277	0.00139	36.871	-0.059	0.01	1.52e-09	0.015	0.016	0.326
AAA	BIP	rs73015011*†	T	C	0.88	0.00577	166.975	0.165	0.013	2.68e-38	0.045	0.023	0.045
AAA	BIP	rs73107993	T	C	0.237	0.00101	30.89	0.053	0.01	2.36e-08	0.046	0.016	0.004
AAA	BIP	rs731141	A	G	0.523	0.00425	129.847	0.092	0.008	3.39e-30	-0.006	0.013	0.641
AAA	BIP	rs73143503#	A	G	0.314	0.00142	40.818	-0.058	0.009	2.03e-10	-0.002	0.015	0.883
AAA	BIP	rs73227362	A	C	0.805	0.00141	42.44	0.067	0.01	6.22e-11	-0.02	0.017	0.243
AAA	BIP	rs750607	T	C	0.556	0.0012	36	0.049	0.008	1.67e-09	0.002	0.014	0.864
AAA	BIP	rs76060974	A	G	0.076	0.00113	31.29	-0.09	0.016	2.37e-08	0.027	0.026	0.3
AAA	BIP	rs761422	A	G	0.513	0.00102	31.002	-0.045	0.008	2.17e-08	0.017	0.014	0.225
AAA	BIP	rs7662069*	T	G	0.519	0.00107	33.351	-0.046	0.008	9.26e-09	0.015	0.014	0.26
AAA	BIP	rs76631336	T	G	0.941	0.00095	29.958	-0.093	0.017	4.16e-08	-0.031	0.028	0.275
AAA	BIP	rs77925345	A	G	0.907	0.00345	84.878	0.143	0.016	2.53e-20	-0.04	0.029	0.168
AAA	BIP	rs7903146*#	T	C	0.291	0.00095	30.567	-0.048	0.009	3.58e-08	-0.016	0.015	0.293
AAA	BIP	rs7928656	A	G	0.836	0.0011	30.202	-0.063	0.012	3.9e-08	0.009	0.019	0.621
AAA	BIP	rs7994761	A	G	0.775	0.00641	173.063	0.136	0.01	1.17e-39	-0.012	0.016	0.443
AAA	BIP	rs8134664	T	C	0.224	0.00151	46.296	-0.066	0.01	1.07e-11	0.013	0.016	0.425
AAA	BIP	rs8142788	A	G	0.165	0.00176	50.121	0.08	0.011	1.86e-12	-0.029	0.018	0.112
AAA	BIP	rs890746	A	G	0.453	0.00169	53.29	0.058	0.008	3.74e-13	-0.004	0.013	0.748
AAA	BIP	rs899040	A	T	0.659	0.00161	50.681	0.06	0.008	1.17e-12	-0.011	0.014	0.455
AAA	BIP	rs9306894	A	G	0.644	0.0032	101.208	-0.084	0.008	6.33e-24	-0.018	0.014	0.192
AAA	BIP	rs9505931	T	C	0.79	0.00145	38.162	-0.066	0.011	6.9e-10	0.006	0.018	0.722
AAA	BIP	rs964184*†‡§	C	G	0.856	0.00408	136.465	-0.129	0.011	1.19e-31	0.01	0.019	0.597
AAA	BIP	rs991967	A	C	0.711	0.00159	49	-0.062	0.009	2.64e-12	-0.001	0.015	0.928

### Sheet: Table S4
Table S4. Causal inference between mental disorders and AAA via the MVMR
Exposure	Covariate	Outcome	Methods	OR (95% CI)	p-value
Forward analyses							Abbreviations: AAA: abdominal aortic aneurysm; BIP: bipolar disorder; BMI: body mass index; CAD: coronary heart disease; HDL-C: high-density lipoprotein cholesterol; IVW: inverse variance weighted; LDL-C: low-density lipoprotein cholesterol; MR-cML: Mendelian Randomization constrained maximum likelihood; MVMR: multivariable Mendelian Randomization; SCZ: schizophrenia; TC: total cholesterol; OR: odds ratio; 95% CI: 95% confidence interval.
Depression	BMI	AAA	IVW	1.315 (1.095, 1.578)	0.003
			MR-Egger	1.288 (1.074, 1.545)	0.007
			Weighted median	1.322 (1.125, 1.553)	0.001
			MR-cML	1.274 (1.035, 1.567)	0.022
SCZ	BMI	AAA	IVW	1.042 (1.0004, 1.084)	0.048
			MR-Egger	1.042 (1.001, 1.085)	0.044
			Weighted median	1.046 (1.004, 1.091)	0.033
			MR-cML	1.033 (0.995, 1.071)	0.094
BIP	BMI	AAA	IVW	1.014 (0.955, 1.076)	0.652
			MR-Egger	1.013 (0.954, 1.076)	0.673
			Weighted median	1.015 (0.959, 1.075)	0.598
			MR-cML	1.075 (0.732, 1.579)	0.712
Reverse analyses
AAA	BMI	Depression	IVW	1.011 (0.981, 1.042)	0.491
			MR-Egger	1.009 (0.979, 1.041)	0.539
			WM	1.008 (0.982, 1.035)	0.555
			MR-cML	1.014 (0.990, 1.039)	0.242
AAA	CAD	Depression	IVW	1.011 (0.995, 1.028)	0.168
			MR-Egger	1.026 (0.991, 1.064)	0.145
			WM	1.001 (0.982, 1.021)	0.894
			MR-cML	1.010 (0.994, 1.027)	0.216
AAA	HDL	Depression	IVW	1.003 (0.982, 1.025)	0.755
			MR-Egger	1.004 (0.983, 1.026)	0.699
			WM	1.002 (0.978, 1.027)	0.841
			MR-cML	1.009 (0.982, 1.036)	0.517
AAA	LDL	Depression	IVW	1.019 (0.999, 1.040)	0.063
			MR-Egger	1.018 (0.998, 1.039)	0.072
			WM	1.008 (0.983, 1.033)	0.545
			MR-cML	1.020 (0.995, 1.045)	0.112
AAA	TC	Depression	IVW	1.004 (0.983, 1.024)	0.715
			MR-Egger	1.003 (0.983, 1.024)	0.742
			WM	0.998 (0.973, 1.023)	0.894
			MR-cML	1.008 (0.986, 1.030)	0.48
AAA	BMI + CAD + HDL + LDL + TC	Depression	IVW	0.984 (0.952, 1.018)	0.358
			MR-Egger	0.984 (0.952, 1.018)	0.359
			WM	0.988 (0.955, 1.022)	0.494
			MR-cML	0.968 (0.900, 1.040)	0.364
AAA	BMI	SCZ	IVW	1.004 (0.937, 1.077)	0.901
			MR-Egger	1.000 (0.932, 1.073)	0.994
			WM	0.994 (0.944, 1.048)	0.827
			MR-cML	0.980 (0.933, 1.028)	0.407
AAA	CAD	SCZ	IVW	1.016 (0.973, 1.061)	0.469
			MR-Egger	1.012 (0.922, 1.112)	0.793
			WM	0.996 (0.954, 1.040)	0.855
			MR-cML	0.995 (0.955, 1.036)	0.797
AAA	HDL	SCZ	IVW	0.982 (0.931, 1.037)	0.512
			MR-Egger	0.985 (0.933, 1.040)	0.58
			WM	0.995 (0.947, 1.045)	0.846
			MR-cML	0.984 (0.931, 1.041)	0.573
AAA	LDL	SCZ	IVW	1.031 (0.984, 1.082)	0.198
			MR-Egger	1.036 (0.986, 1.087)	0.162
			WM	0.994 (0.945, 1.046)	0.808
			MR-cML	0.988 (0.935, 1.045)	0.678
AAA	TC	SCZ	IVW	1.006 (0.954, 1.061)	0.826
			MR-Egger	1.008 (0.955, 1.063)	0.779
			WM	0.984 (0.934, 1.036)	0.537
			MR-cML	0.976 (0.920, 1.036)	0.421
AAA	BMI + CAD + HDL + LDL + TC	SCZ	IVW	1.003 (0.916, 1.097)	0.955
			MR-Egger	1.003 (0.917, 1.097)	0.952
			WM	0.989 (0.919, 1.064)	0.769
			MR-cML	0.963 (0.804, 1.153)	0.68
AAA	BMI	BIP	IVW	0.972 (0.913, 1.036)	0.384
			MR-Egger	0.969 (0.909, 1.033)	0.33
			WM	0.937 (0.863, 1.017)	0.121
			MR-cML	0.975 (0.910, 1.045)	0.48
AAA	CAD	BIP	IVW	0.979 (0.930, 1.031)	0.432
			MR-Egger	0.996 (0.890, 1.115)	0.942
			WM	0.991 (0.930, 1.055)	0.773
			MR-cML	0.978 (0.924, 1.035)	0.434
AAA	HDL	BIP	IVW	0.981 (0.923, 1.044)	0.555
			MR-Egger	0.985 (0.926, 1.047)	0.627
			WM	0.954 (0.884, 1.030)	0.234
			MR-cML	0.984 (0.905, 1.070)	0.714
AAA	LDL	BIP	IVW	0.988 (0.928, 1.052)	0.705
			MR-Egger	0.993 (0.932, 1.059)	0.84
			WM	0.937 (0.864, 1.017)	0.119
			MR-cML	0.981 (0.905, 1.065)	0.657
AAA	TC	BIP	IVW	0.958 (0.897, 1.023)	0.199
			MR-Egger	0.948 (0.888, 1.013)	0.117
			WM	0.939 (0.864, 1.020)	0.136
			MR-cML	0.963 (0.875, 1.059)	0.429
AAA	BMI + CAD + HDL + LDL + TC	BIP	IVW	0.979 (0.908, 1.057)	0.587
			MR-Egger	0.979 (0.908, 1.057)	0.589
			WM	1.009 (0.935, 1.089)	0.812
			MR-cML	1.027 (0.863, 1.221)	0.763

### Sheet: Table S5
Table S5. The results of two-step MR analyses
Step I						Step II
Exposure	Outcome	Methods	OR (95% CI)	p -value		Exposure	Outcome	Methods	OR (95% CI)	p -value
Causal effect of depression on candidate mediating factors						Causal effect of candidate mediating factors on abdominal aortic aneurysm
Depression	Smoking	IVW	1.236 (1.140, 1.340)	<0.001		Smoking	AAA	IVW	1.610 (1.449, 1.788)	<0.001
		MR-Egger	1.480 (0.957, 2.289)	0.078				MR-Egger	2.630 (1.562, 4.433)	<0.001
		Weight median	1.267 (1.185, 1.354)	<0.001				Weight median	1.605 (1.418, 1.815)	<0.001
		MR-cML	1.284 (1.206, 1.366)	<0.001				MR-cML	1.618 (1.459, 1.793)	<0.001
		MR-RAPS	1.267 (1.217, 1.319)	<0.001				MR-RAPS	1.644 (1.518, 1.780)	<0.001
	Hypertension	IVW	1.206 (1.069, 1.361)	0.002		Hypertension	AAA	IVW	1.218 (1.142, 1.300)	<0.001
		MR-Egger	1.043 (0.504, 2. 160)	0.91				MR-Egger	1.097 (0.895, 1.347)	0.371
		Weight median	1. 131 (1.013, 1.262)	0.028				Weight median	1. 164 (1.106, 1.226)	<0.001
		MR-cML	1. 189 (1.064, 1.328)	0.002				MR-cML	1.213 (1.149, 1.279)	<0.001
		MR-RAPS	1.229 (1.153, 1.310)	<0.001				MR-RAPS	1.241 (1.204, 1.279)	<0.001
	Hyperlipidemia	IVW	1.200 (1.037, 1.388)	0.015		Hyperlipidemia	AAA	IVW	1.547 (1.288, 1.857)	<0.001
		MR-Egger	1.002 (0.388, 2.591)	0.997				MR-Egger	1.365 (0.955, 1.952)	0.088
		Weight median	1. 163 (0.941, 1.438)	0.163				Weight median	1.292 (1.134, 1.471)	<0.001
		MR-cML	1.203 (1.023, 1.415)	0.025				MR-cML	1. 191 (1.115, 1.271)	<0.001
		MR-RAPS	1.206 (1.038, 1.401)	0.014				MR-RAPS	1.760 (1.666, 1.858)	<0.001
	CA	IVW	1.210 (1.078, 1.359)	0.001		CA	AAA	IVW	1.385 (1.204, 1.594)	<0.001
		MR-Egger	0.764 (0.384, 1.517)	0.442				MR-Egger	1.929 (1.408, 2.643)	<0.001
		Weight median	1.229 (1.073, 1.408)	0.003				Weight median	1.347 (1.241, 1.461)	<0.001
		MR-cML	1.230 (1.103, 1.373)	<0.001				MR-cML	1. 179 (1.067, 1.303)	0.001
		MR-RAPS	1.221 (1.115, 1.336)	<0.001				MR-RAPS	1.526 (1.473, 1.580)	<0.001
Causal effect of schizophrenia on candidate mediating factors					Abbreviations: AAA: abdominal aortic aneurysm; BIP: bipolar disorder; CA: coronary atherosclerosis; IVW: inverse variance weighted; MR: Mendelian Randomization; MR-cML: MR constrained maximum likelihood; MR-RAPS: robust adjusted profile score; OR: odds ratio; 95% CI: 95% confidence interval.
Schizophrenia	Smoking	IVW	1.047 (1.023, 1.071)	<0.001
		MR-Egger	1.034 (0.944, 1. 132)	0.483
		Weight median	1.035 (1.016, 1.053)	<0.001
		MR-cML	1.028 (1.004, 1.054)	0.022
		MR-RAPS	1.054 (1.043, 1.064)	<0.001
	Hypertension	IVW	0.985 (0.956, 1.016)	0.347
		MR-Egger	0.984 (0.866, 1. 117)	0.801
		Weight median	0.965 (0.939, 0.992)	0.011
		MR-cML	0.979 (0.949, 1.010)	0.182
		MR-RAPS	0.984 (0.968, 1.0004)	0.056
	Hyperlipidemia	IVW	0.987 (0.950, 1.025)	0.505
		MR-Egger	0.895 (0.751, 1.066)	0.213
		Weight median	0.969 (0.916, 1.025)	0.272
		MR-cML	0.984 (0.943, 1.027)	0.47
		MR-RAPS	0.987 (0.949, 1.026)	0.501
	CA	IVW	1.001 (0.970, 1.033)	0.951
		MR-Egger	0.919 (0.807, 1.045)	0.196
		Weight median	1.004 (0.969, 1.041)	0.832
		MR-cML	1.004 (0.974, 1.035)	0.776
		MR-RAPS	1.001 (0.978, 1.024)	0.931
